# New insights into the genetic etiology of 57 essential and non-essential trace elements in humans

**DOI:** 10.1101/2023.04.25.23289097

**Authors:** Marta R. Moksnes, Ailin F. Hansen, Brooke N. Wolford, Laurent F. Thomas, Humaira Rasheed, Anica Simić, Laxmi Bhatta, Anne Lise Brantsæter, Ida Surakka, Wei Zhou, Per Magnus, Pål R. Njølstad, Ole A. Andreassen, Tore Syversen, Jie Zheng, Lars G. Fritsche, David M. Evans, Nicole M. Warrington, Therese H. Nøst, Bjørn Olav Åsvold, Trond Peder Flaten, Cristen J. Willer, Kristian Hveem, Ben M. Brumpton

## Abstract

Trace elements are important for human health but may exert toxic or adverse effects. Mechanisms of uptake, distribution, metabolism, and excretion are partly under genetic control but have not yet been extensively mapped. Here we report a comprehensive multi-element genome-wide association study (GWAS) of 57 essential and non-essential trace elements. We performed GWA meta-analyses of 14 trace elements in up to 6580 Scandinavian whole-blood samples, and GWASs of 43 trace elements in up to 2819 samples measured only in the Trøndelag Health Study (HUNT). We identified 11 novel genetic loci associated with blood concentrations of arsenic, cadmium, manganese, selenium, and zinc in genome-wide meta-analyses. In HUNT, several genome-wide significant loci were also indicated for other trace elements. Using two-sample Mendelian randomization, we found several indications of weak to moderate effects on health outcomes, the most precise being a weak harmful effect of increased zinc on prostate cancer. However, independent validation is needed. Our new understanding of trace element-associated genetic variants may help establish consequences of trace elements on human health.

## Supplementary Tables for "New insights into the genetic etiology of 57 essential and non-essential trace elements in humans"

### Sheet: INFO
Supplementary Tables for:
New insights into the genetic etiology of 57 essential and non-essential trace elements in humans
Marta R. Moksnes1,*, Ailin F. Hansen1, Brooke N. Wolford1, Laurent F. Thomas1,2,3,4, Humaira Rasheed1,5,6, Anica Simić7, Laxmi Bhatta1, Anne Lise Brantsæter8, Ida Surakka9, Wei Zhou10,11,12, Per Magnus13, Pål R. Njølstad14,15, Ole A. Andreassen16,17, Tore Syversen18, Jie Zheng19, 20,21, Lars G. Fritsche22,23, David M. Evans24,25,26, Nicole M. Warrington1,24,25,26, Therese H. Nøst1,27, Bjørn Olav Åsvold1,28,29, Trond Peder Flaten7, Cristen J. Willer1,30,31,32, Kristian Hveem1,28, Ben M. Brumpton1,28,33,*
See main manuscript for affiliations.
*Corresponding authors: marta.r.moksmes@ntnu.no, ben.brumpton@ntnu.no
Supplementary Table 1: Study descriptives
Supplementary Table 2: Index variants in statistically significant loci (p<5E-8) associated with trace elements
Supplementary Table 3: Comparison of meta-analysis index variants across the individual studies.
Supplementary Table 4: Sensitivity analyses in HUNT
Supplementary Table 5: Protein-altering variants in high LD (correlation R2>0.8 in HUNT) with meta-analysis index variants
Supplementary Table 6: LD Score Regression SNP heritability
Supplementary Table 8: Phenome-wide associations (p-value<9.7E-7) between phecodes and trace element meta-analysis index variants in UK Biobank
Supplementary Table 9: Phenome-wide associations (p-value<9.7E-7) between trace element meta-analysis index variants and biomarkers in UK Biobank
Supplementary Table 10: Phenome-wide associations (p-value<9.7E-7) between trace element meta-analysis index variants and continuous variables in UK Biobank
Supplementary Table 11: Phenome-wide associations (p-value<9.7E-7) between trace element index variants (HUNT only, MAF>0.5%) and biomarkers in UK Biobank
Supplementary Table 12: Phenome-wide associations (p-value<9.7E-7) between trace element index variants (HUNT only, MAF>0.5%) and continuous traits in UK Biobank
Supplementary Table 13: Mendelian randomization analysis of the effect of trace elements on health outcomes
Note: Supplementary Table 7 should be read together with Supplementary Figure 39 and is therefore found with the Supplementary Figures.

### Sheet: Supplementary Table 1
Supplementary Table 1: Study descriptives
Study descriptives for HUNT, MoBa and PIVUS: Minimum value (Min), 1st, 2nd (median) and 3rd quartiles, maximum value (Max), mean value with standard deviation (SD), sample size (N), % of included measurements below the limit of detection (LOD),
the number of samples excluded in the NTNU1 lab [below LOD or above 10x median], the inflation factor (lambdaGC) based on variants with MAF>0.01, the sex distribution [% female] and age distribution (minimum age [years] (Min Age), maximum age
[years] (Max Age), mean age [years] (Mean Age) with standard deviation (Age SD) are given per trace element per study. NR=Not reported
Study	Variable	Unit	Min	1st Quartile	Median	3rd Quartile	Max	Mean	SD	N	Below LOD [%]	N_excl	LambdaGC	% Female	Min Age	Max Age	Mean Age	Age SD	Note
HUNT	Aluminium	microgram/liter	2.053	5.70325	11.792	18.5428	97.797	15.0983	13.7336	440	0	313	1	50	50	65.8	57.71	4.127
HUNT	Antimony	microgram/liter	0.02	0.037	0.056	0.087	0.561	0.0739091	0.061368	550	0	202	0.998578	51.09	50.1	65.3	57.79	4.198
HUNT	Arsenic	microgram/liter	0.0009048	1.483	2.735	5.1	77.516	4.40079	5.40188	2793	2.69	11	1.004	59.95	19.4	91.4	53.18	15.09	Up to 30 samples with missing lab allocation
HUNT	Barium	microgram/liter	0.398	61.5435	68.364	75.941	518.59	71.2657	24.9736	746	0	1	1.00043	50.07	50	65.8	57.62	4.21
HUNT	Beryllium	microgram/liter	2.11e-05	0.0038378	0.00722725	0.0115125	0.359	0.0168022	0.029837	1789	71.6	417	1.00909	48.72	19.4	91.4	56.47	16.15
HUNT	Bismuth	microgram/liter	1.01e-05	0.00169855	0.0035135	0.00541615	4.917	0.0119559	0.175286	1479	76.67	0	0.996054	47.73	19.4	91.4	56.21	17.73	Excluded from follow-up (inflated, high %<LOD)
HUNT	Boron	microgram/liter	0.1	17.4812	25.2505	34.4427	167.408	28.019	16.4172	2166	0	15	1.00023	48.49	19.4	91.4	56.65	14.79	Up to 30 samples with missing lab allocation
HUNT	Bromine	milligram/liter	0.223056	1.30054	1.61354	1.9829	11.3197	1.70127	0.677516	2181	0	0	0.978802	48.52	19.4	91.4	56.66	14.74
HUNT	Cadmium	microgram/liter	0.016	0.217	0.3475	0.612	6.439	0.592727	0.677595	2781	0.04	23	1	60.09	19.4	91.4	53.14	15.11	Up to 30 samples with missing lab allocation
HUNT	Calcium	milligram/liter	45.8812	56.6899	59.6421	63.0019	97.5232	60.7314	6.74304	1464	0	0	1.00262	47.74	19.4	91.4	56.21	17.73
HUNT	Cerium	microgram/liter	2.621	4.705	5.457	6.1925	18.91	5.56711	1.42648	746	0	1	1.00911	50.07	50	65.8	57.62	4.21
HUNT	Cesium	microgram/liter	1.196	3.754	4.591	5.644	36.041	4.864	1.80535	2197	0	0	1.002	48.52	19.4	91.4	56.66	14.74	Up to 30 samples with missing lab allocation
HUNT	Chlorine	gram/liter	1.72043	2.56107	2.77726	3.10577	4.01616	2.85811	0.411996	748	0	0	0.992803	50	50	65.8	57.62	4.208
HUNT	Chromium	microgram/liter	0.054	0.401	0.611	1.0985	46.214	1.02015	1.78551	1775	0	429	0.976227	48.9	19.4	91.4	56.42	16.27	Up to 30 samples with missing lab allocation
HUNT	Cobalt	microgram/liter	0.04	0.11	0.325	0.48	1.457	0.334821	0.249515	1291	0	82	0.999826	74.13	20.3	65.8	49.58	10.54
HUNT	Copper	milligram/liter	0.442079	0.89643	0.982734	1.09256	2.17528	1.01164	0.176557	2819	0	0	1.00873	58.88	19.4	91.4	53.18	15.96	Up to 30 samples with missing lab allocation
HUNT	Gallium	microgram/liter	0.02	0.066	0.08	0.105	1.808	0.102362	0.097979	1986	0	215	1.0066	48.29	19.4	91.4	56.57	15.44	Up to 30 samples with missing lab allocation
HUNT	Germanium	microgram/liter	0.202	0.656	1.2765	2.16975	12.395	1.76104	1.64073	692	0	56	1.00832	58.58	50	65.8	57.61	4.228
HUNT	Gold	microgram/liter	0.006	0.008	0.014	0.066	0.784	0.0430032	0.0574691	2195	0	2	0.9727	48.47	19.4	91.4	56.66	14.75	Up to 30 samples with missing lab allocation
HUNT	Holmium	microgram/liter	0.002	0.002	0.003	0.004	0.013	0.00318954	0.00128421	306	1.31	445	1.03321	52.94	50.1	65.8	57.78	4.332
HUNT	Indium	microgram/liter	0.0007185	0.025	0.034	0.063	0.367	0.0504549	0.0398262	2191	0	6	0.987024	48.52	19.4	91.4	56.66	14.76	Up to 30 samples with missing lab allocation
HUNT	Iridium	microgram/liter	-0.00187	0	0.00045	0.00089	0.10974	0.000647032	0.00320923	1479	0	0	0.998494	47.73	19.4	91.4	56.21	17.73
HUNT	Iron	milligram/liter	8.15897	486.363	529.543	569.013	738.397	512.681	99.3813	2197	0	0	0.991018	48.52	19.4	91.4	56.66	14.74	Up to 30 samples with missing lab allocation
HUNT	Lanthanum	microgram/liter	0.02	0.044	0.055	0.069	0.226	0.0580662	0.0230025	619	0	130	0.99597	49.11	50	65.8	57.47	4.159
HUNT	Lead	microgram/liter	3.464	14.368	19.256	26.1755	219.038	22.2982	13.8575	2819	0	0	0.998672	59.88	19.4	91.4	53.18	15.96	Up to 30 samples with missing lab allocation
HUNT	Lithium	microgram/liter	0.419	2.0025	4.045	4.5525	23.362	3.69258	1.91547	747	0	1	1.01863	50.07	50	65.8	57.61	4.211
HUNT	Magnesium	milligram/liter	27.9489	37.2984	40.1479	43.1575	75.0201	40.8839	5.66237	2181	0	0	1.00445	48.52	19.4	91.4	56.66	14.74	Up to 30 samples with missing lab allocation
HUNT	Manganese	microgram/liter	3.758	7.573	9.209	11.322	66.385	9.91896	3.75201	2819	0	0	1.00764	59.88	19.4	91.4	53.18	15.96	Up to 30 samples with missing lab allocation
HUNT	Mercury	microgram/liter	0.218	1.955	3.037	4.622	27.896	3.70212	2.71357	2819	0	0	0.988944	59.88	19.4	91.4	53.18	15.96	Up to 30 samples with missing lab allocation
HUNT	Molybdenum	microgram/liter	0.202	0.621	0.856	1.2305	20.141	1.08376	0.915713	1999	0	202	0.997851	48.77	19.4	91.4	56.59	15.4	Up to 30 samples with missing lab allocation
HUNT	Neodymium	microgram/liter	0.003	0.021	0.032	0.042	0.137	0.0324186	0.0160303	743	0	5	1.00093	50.07	50	65.8	57.63	4.205
HUNT	Nickel	microgram/liter	0.0003287	0.33175	0.543	0.934	16.041	0.80373	0.931331	2108	8.49	90	0.99786	49	19.4	91.4	56.6	15.02	Up to 30 samples with missing lab allocation
HUNT	Niobium	microgram/liter	0	0.004	0.009	0.016	0.065	0.0118571	0.0105434	343	0	410	1.01384	53.35	50	65.8	57.49	4.258
HUNT	Palladium	microgram/liter	0	0.029	0.062	0.117	0.611	0.0898295	0.090864	440	0	311	0.999018	50.68	50.1	65.8	57.46	4.197
HUNT	Phosphorus	milligram/liter	147.283	347.393	408.52	504.043	1013.05	433.459	131.796	748	0	0	1.00066	50	50	65.8	57.62	4.208
HUNT	Platinum	microgram/liter	0.01	0.013	0.019	0.026	0.17	0.0239958	0.0195717	238	0	518	1.00522	54.2	50.1	65.3	57.49	4.214
HUNT	Praseodymium	microgram/liter	0.004	0.011	0.013	0.016	0.083	0.0141992	0.00588668	743	0	5	1.00292	50.07	50	65.8	57.63	4.205
HUNT	Rhenium	microgram/liter	0.4	0.91625	1.415	2.584	8.651	1.86318	1.32268	590	0	161	1.00347	51.02	50	65.8	57.74	4.213
HUNT	Rhodium	microgram/liter	0.005	0.01	0.014	0.022	0.071	0.0170256	0.00994754	546	0	204	1.00193	51.28	50	65.8	57.78	4.195
HUNT	Rubidium	milligram/liter	1.15282	2.00026	2.2513	2.54209	4.42553	2.29603	0.430085	2197	0	0	1.0005	48.52	19.4	91.4	56.66	14.74	Up to 30 samples with missing lab allocation
HUNT	Samarium	microgram/liter	0.005	0.007	0.009	0.012	0.05	0.0106189	0.00504827	307	0	447	1	50.49	50	65.3	57.62	4.274
HUNT	Selenium	microgram/liter	51.364	94.981	110.316	129.482	352.868	113.431	25.3241	2819	0	0	1	59.88	19.4	91.4	53.18	15.96	Up to 30 samples with missing lab allocation
HUNT	Silicon	milligram/liter	0.064365	0.450262	0.849405	1.34665	6.24116	1.03079	0.785959	689	0	59	0.987336	50.22	50	65.8	57.55	4.196
HUNT	Silver	microgram/liter	0.0001235	0.05467	0.1031	0.18978	1.63733	0.153494	0.167782	1479	16.43	0	1.00116	47.73	19.4	91.4	56.21	17.73
HUNT	Strontium	microgram/liter	8.186	15.159	18.175	22.008	86.354	19.457	6.46233	2197	0	0	1.00712	48.52	19.4	91.4	56.66	14.74	Up to 30 samples with missing lab allocation
HUNT	Sulfur	milligram/liter	1553.06	1884.65	2004.56	2252.14	3528.91	2150.32	397.725	748	0	0	1.00204	50	50	65.8	57.62	4.208
HUNT	Tantalum	microgram/liter	0.002	0.003	0.004	0.005	0.024	0.00440749	0.00269396	454	0	298	1.00046	52.2	50.1	65.8	57.47	4.202
HUNT	Terbium	microgram/liter	0.002	0.002	0.003	0.003	0.013	0.00292913	0.00121513	381	0	374	1.02434	51.71	50	65.8	57.45	4.23
HUNT	Thallium	microgram/liter	0.004	0.02	0.026	0.032	0.191	0.0274611	0.0121733	2197	0	0	0.994514	48.52	19.4	91.4	56.66	14.74	Up to 30 samples with missing lab allocation
HUNT	Thorium	microgram/liter	1e-06	0.00148735	0.0030164	0.0045369	12.8758	0.0117564	0.334729	1479	97.7	0	0.970152	47.73	19.4	91.4	56.21	17.73	Excluded from follow-up (inflated, high %<LOD)
HUNT	Tin	microgram/liter	0.041	0.117	0.1885	0.347	6.733	0.494754	0.842818	1778	0	426	1.00882	50.22	19.4	91.4	56.4	16.26	Up to 30 samples with missing lab allocation
HUNT	Tungsten	microgram/liter	0.01	0.023	0.023	0.03	2.112	0.0373191	0.0663756	1783	0	417	0.952326	48.85	19.4	91.4	56.49	16.24	Up to 30 samples with missing lab allocation
HUNT	Uranium	microgram/liter	0.012	0.021	0.023	0.026	0.19	0.0247024	0.0115446	746	0	2	0.993847	50.07	50	65.8	57.62	4.21
HUNT	Vanadium	microgram/liter	0.03	0.117	0.1605	0.23125	1.13	0.201137	0.146763	644	0	106	0.995672	50.47	50	65.8	57.67	4.169
HUNT	Yttrium	microgram/liter	0.004	0.011	0.0145	0.02	0.135	0.0169875	0.0112673	720	0	28	0.989768	50.28	50	65.8	57.68	4.205
HUNT	Zinc	milligram/liter	3.78988	6.52549	7.27064	8.14612	17.1522	7.45084	1.40165	2819	0	0	1.01357	59.88	19.4	91.4	53.18	15.96	Up to 30 samples with missing lab allocation
HUNT	Zirconium	microgram/liter	0.015	0.041	0.071	0.121	0.637	0.0971602	0.0875501	231	0	521	1.04785	63.64	50	65.8	57.6	4.246
MOBA	Arsenic	microgram/liter	0.0683727	0.62557	1.19131	2.41549	59.9266	2.17065	3.2739	2798	1	0	0.99547	100	18	45	29.92	4.203
MOBA	Cadmium	microgram/liter	0.0141005	0.111929	0.154013	0.216987	2.34962	0.200463	0.18657	2812	1	0	1	100	18	45	29.91	4.2086
MOBA	Cobalt	microgram/liter	0.0295388	0.0908474	0.154306	0.228536	3.08737	0.193866	0.185683	2812	1	0	1	100	18	45	29.91	4.2086
MOBA	Copper	milligram/liter	0.610874	1.38736	1.54139	1.7	3.63348	1.55302	0.250613	2812	1	0	1	100	18	45	29.91	4.2086
MOBA	Mercury	microgram/liter	0.0031	0.6	1.019	1.544	12.676	1.19606	0.888299	2811	1	0	1	100	18	45	29.91	4.2086
MOBA	Manganese	microgram/liter	2.40917	8.20019	10.1508	12.7548	53.4218	10.8434	3.81915	2812	1	0	1	100	18	45	29.91	4.2086
MOBA	Molybdenum	microgram/liter	0.144923	0.489842	0.625403	0.822805	7.22149	0.728645	0.433318	2798	1	0	1.00103	100	18	45	29.92	4.203
MOBA	Lead	microgram/liter	1.85305	6.43838	8.17721	10.5263	211.617	9.0874	5.77951	2812	1	0	1	100	18	45	29.91	4.2086
MOBA	Selenium	microgram/liter	42.0794	89.5	102.056	116.868	353.128	104.832	22.8469	2812	1	0	1	100	18	45	29.91	4.2086
MOBA	Thallium	microgram/liter	0.00599649	0.014789	0.0180501	0.0221895	0.103435	0.019045	0.00681782	2812	95	0	1	100	18	45	29.91	4.2086
MOBA	Zinc	milligram/liter	1.15333	4.23265	4.79806	5.36652	11.0577	4.81862	0.930933	2812	1	0	1	100	18	45	29.91	4.2086
PIVUS	Aluminium	microgram/liter	NR	13.5987	17.1872	21.4503	NR	NR	NR	949	NR	NR	1.02	50.2	70	70	70	70
PIVUS	Cadmium	microgram/liter	NR	0.193348	0.270912	0.42042	NR	NR	NR	949	NR	NR	1	50.2	70	70	70	70
PIVUS	Cobalt	microgram/liter	NR	0.0642372	0.0842745	0.111973	NR	NR	NR	949	NR	NR	1	50.2	70	70	70	70
PIVUS	Chromium	microgram/liter	NR	0.498123	0.613555	0.831939	NR	NR	NR	949	NR	NR	1.01	50.2	70	70	70	70
PIVUS	Copper	microgram/liter	NR	0.737137	0.813393	0.896003	NR	NR	NR	949	NR	NR	1	50.2	70	70	70	70
PIVUS	Mercury	microgram/liter	NR	1.17547	1.78929	2.73809	NR	NR	NR	949	NR	NR	1.01	50.2	70	70	70	70
PIVUS	Manganese	microgram/liter	NR	6.31788	7.58145	9.06478	NR	NR	NR	949	NR	NR	0.01	50.2	70	70	70	70
PIVUS	Molybdenum	microgram/liter	NR	0.776163	0.934465	1.1321	NR	NR	NR	949	NR	NR	0.991	50.2	70	70	70	70
PIVUS	Nickel	microgram/liter	NR	4.00876	5.31762	6.39758	NR	NR	NR	949	NR	NR	0.982	50.2	70	70	70	70
PIVUS	Lead	microgram/liter	NR	12.2254	17.1984	22.7931	NR	NR	NR	949	NR	NR	1.01	50.2	70	70	70	70
PIVUS	Zinc	milligram/liter	NR	5.73488	6.27763	6.80077	NR	NR	NR	949	NR	NR	1.02	50.2	70	70	70	70

### Sheet: Suplementary Table 2
Supplementary Table 2: Index variants in statistically significant loci (p<5E-8) associated with trace elements
Index variants from GWAS or GWAS meta-analysis of each trace element are given as reference SNP ID (rsID), chromosome (Chr), position in GRCh37 (Pos), reference (Ref) and alternate (Alt) alleles. The locus novelty (Novelty) indicates if variants in the locus have been identified in previous studies (Source).
The following variables are given with respect to the alternate allele: effect size (Effect) with standard error (SE), frequency (Alt_Freq), functional annotation (ExonicFunc.refGene), amino acid change (AAChange.refGene) and consequencial predictions (SIFT_score, SIFT_pred, Polyphen2_HDIV_score, Polyphen2_HDIV_pred, Polyphen2_HVAR_score, Polyphen2_HVAR_pred)
The frequency standard error (FreqSE), minimum and maximum frequencies (MinFreq, MaxFreq), direction of the effect (Direction) per study (Studies), and heterogeneity statistics (I squared, chi squared, degrees of freedom and p-value) are given relative to the alternate allele for variants that were meta-analysed.
HUNT = The Trøndelag Health Study. MOBA= The Norwegian Mother, Father, Child cohort study. PIVUS=Prospective Investigations of the Vasculature in Uppsala Seniors.
Trace element	Novelty	Source	RsID	Chr	Pos	Ref	Alt	Alt_Freq	FreqSE	MinFreq	MaxFreq	Effect	SE	P-value	Direction	HetISq	HetChiSq	HetDf	HetPVal	Studies	N	Func.refGene	Gene.refGene	GeneDetail.refGene	ExonicFunc.refGene	AAChange.refGene	Xref.refGene	cytoBand	ExAC_ALL	SIFT_score	SIFT_pred	Polyphen2_HDIV_score	Polyphen2_HDIV_pred	Polyphen2_HVAR_score	Polyphen2_HVAR_pred
Arsenic	novel		rs73060324	3	45785915	T	G	0.0994	0.0039	0.0952	0.1031	0.2521	0.0311	4.833e-16	++	0	0.014	1	0.9066	HUNT, MOBA	5591	UTR3	SACM1L	NM_001319073:c.*754T>G;NM_001319072:c.*754T>G;NM_014016:c.*754T>G;NM_001319071:c.*688T>G	.	.	.	3p21.31	.	.	.	.	.	.	.
Arsenic	novel		rs763352443	11	44538835	G	A	0.0058	.	.	.	-0.9632	0.1717	2.011e-08	-?	.	.	.	.	HUNT	2793	intergenic	ALX4;CD82	dist=207146;dist=48378	.	.	.	11p11.2	.	.	.	.	.	.	.
Cadmium	known	https://doi.org/10.1039/c3mt00365e	rs2054394	4	103268763	G	A	0.1119	0.0069	0.096	0.1176	-0.2079	0.0276	4.848e-14	---	0	1.559	2	0.4586	HUNT, MOBA, PIVUS	6542	intergenic	SLC39A8;LOC105377621	dist=2124;dist=70996	.	.	.	4q24	.	.	.	.	.	.	.
Cadmium	known	https://doi.org/10.1093/hmg/ddw083	rs6987313	8	71570989	T	C	0.5183	0.008	0.5098	0.5272	-0.114	0.0174	5.188e-11	---	0	0.932	2	0.6274	HUNT, MOBA, PIVUS	6542	ncRNA_intronic	LACTB2-AS1	.	.	.	.	8q13.3	.	.	.	.	.	.	.
Cadmium	novel		rs953733	15	45393667	A	G	0.0761	0.002	0.073	0.0782	0.2076	0.0329	2.85e-10	+++	86.7	15.09	2	0.0005287	HUNT, MOBA, PIVUS	6542	intronic	DUOX2	.	.	.	Thyroid dyshormonogenesis 6, Autosomal recessive	15q21.1	.	.	.	.	.	.	.
Cesium	novel		rs7785293	7	1286128	C	T	0.262247	.		.	-0.209643	0.0336555	4.7e-10	-	.	.	.	.	HUNT	2181	intergenic	UNCX;MICALL2	dist=9166;dist=187867	.	.	.	7p22.3	.	.	.	.	.	.	.
Copper	known	https://doi.org/10.1093/hmg/ddab275	rs34004251	3	148929951	T	A	0.2037	0.0048	0.2003	0.214	0.2116	0.0214	4.712e-23	+++	63.6	5.494	2	0.06413	HUNT, MOBA, PIVUS	6564	intronic	CP	.	.	.	Cerebellar ataxia, Autosomal recessive;Hemosiderosis, systemic, due to aceruloplasminemia, Autosomal recessive	3q25.1	.	.	.	.	.	.	.
Gold	novel		rs765334237	7	6923462	G	A	0.00328339	.	.	.	1.04647	0.179184	5.2e-09	+	.	.	.	.	HUNT	2179	intergenic	CCZ1B;MIR3683	dist=57536;dist=183133	.	.	.	7p22.1	.	.	.	.	.	.	.
Gold	novel		rs549221050	8	2619960	T	C	0.00450941	.	.	.	0.757716	0.134199	1.6e-08	+	.	.	.	.	HUNT	2179	intergenic	LOC101927815;CSMD1	dist=33969;dist=172923	.	.	.	8p23.2	.	.	.	.	.	.	.
Gold	novel		rs767958280	12	7744250	T	C	0.00346971	.	.	.	0.871641	0.151202	8.2e-09	+	.	.	.	.	HUNT	2179	intergenic	CD163;APOBEC1	dist=87836;dist=57746	.	.	.	12p13.31	.	.	.	.	.	.	.
Gold	novel		rs146233512	17	77257083	C	T	0.00645181	.	.	.	0.622218	0.110902	2e-08	+	.	.	.	.	HUNT	2179	intronic	RBFOX3	.	.	.	.	17q25.3	.	.	.	.	.	.	.
Gold	novel		rs181071811	X	22014252	A	G	0.00455186	.	.	.	0.628998	0.111299	1.6e-08	+	.	.	.	.	HUNT	2179	intergenic	SMS;PHEX	dist=1297;dist=36191	.	.	.	Xp22.11	.	.	.	.	.	.	.
Indium	novel		rs1218761181	1	17462315	A	G	0.00339724	.	.	.	-1.16882	0.203744	9.7e-09	-	.	.	.	.	HUNT	2175	intergenic	PADI2;LINC02783	dist=16369;dist=53969	.	.	.	1p36.13	.	.	.	.	.	.	.
Indium	novel		rs72703506	9	350106	C	T	0.0117117	.	.	.	-0.668239	0.120728	3.1e-08	-	.	.	.	.	HUNT	2175	intronic	DOCK8	.	.	.	Hyper-IgE recurrent infection syndrome, autosomal recessive, Autosomal recessive	9p24.3	.	.	.	.	.	.	.
Indium	novel		rs545423552	11	119455651	G	A	0.0025308	.	.	.	-1.51005	0.251904	2e-09	-	.	.	.	.	HUNT	2175	intergenic	USP2-AS1;NECTIN1	dist=85707;dist=53157	.	.	.	11q23.3	.	.	.	.	.	.	.
Indium	novel		rs182789694	X	33204386	T	C	0.00275678	.	.	.	-1.19287	0.184247	9.5e-11	-	.	.	.	.	HUNT	2175	intronic	DMD	.	.	.	Becker muscular dystrophy, X-linked recessive;Cardiomyopathy, dilated, 3B, X-linked;Duchenne muscular dystrophy, X-linked recessive	Xp21.1	.	.	.	.	.	.	.
Indium	novel		rs763064690	X	96460625	A	G	0.00650851	.	.	.	-0.760692	0.139256	4.7e-08	-	.	.	.	.	HUNT	2175	intronic	DIAPH2	.	.	.	Premature ovarian failure	Xq21.33	.	.	.	.	.	.	.
Indium	novel		rs757520744	X	106133266	T	C	0.00532391	.	.	.	-1.14099	0.182119	3.7e-10	-	.	.	.	.	HUNT	2175	intergenic	TBC1D8B;RIPPLY1	dist=13889;dist=10027	.	.	.	Xq22.3	.	.	.	.	.	.	.
Iron	novel		rs78394934	3	107876004	G	A	0.00667859	.	.	.	0.986293	0.176214	2.2e-08	+	.	.	.	.	HUNT	2181	intergenic	LINC01215;IFT57	dist=18547;dist=3655	.	.	.	3q13.12	.	.	.	.	.	.	.
Lead	known	https://doi.org/10.1093/hmg/ddv112	rs1805312	9	116152990	C	G	0.083	0.0039	0.0787	0.09	-0.3014	0.034	7.113e-19	---	0	1.714	2	0.4244	HUNT, MOBA, PIVUS	6564	intronic	ALAD	.	.	.	Porphyria, acute hepatic, Autosomal recessive	9q32	0.1102	.	.	.	.	.	.
Magnesium	novel		rs557340960	7	138668149	A	G	0.00236887	.	.	.	-1.82662	0.329428	2.9e-08	-	.	.	.	.	HUNT	2181	intergenic	KIAA1549;ZC3HAV1L	dist=2014;dist=42303	.	.	.	7q34	.	.	.	.	.	.	.
Magnesium	novel		rs16926246	10	71093392	C	T	0.135651	.	.	.	-0.239499	0.0427985	2.2e-08	-	.	.	.	.	HUNT	2181	intronic	HK1	.	.	.	Hemolytic anemia due to hexokinase deficiency, Autosomal recessive;Neuropathy, hereditary motor and sensory, Russe type, Autosomal recessive	10q22.1	.	.	.	.	.	.	.
Magnesium	novel		rs142116125	11	55541960	A	G	0.0150445	.	.	.	-0.730583	0.131818	3e-08	-	.	.	.	.	HUNT	2181	downstream	OR5D13	dist=102	.	.	.	11q11	.	.	.	.	.	.	.
Manganese	known	https://doi.org/10.1093/hmg/ddv190	rs6541114	1	220074279	G	T	0.1949	0.0078	0.18	0.2023	0.4692	0.0222	6.28e-99	+++	0	1.792	2	0.4081	HUNT, MOBA, PIVUS	6564	intergenic	ZC3H11B;SLC30A10	dist=287792;dist=13327	.	.	.	1q41	.	.	.	.	.	.	.
Manganese	known	https://doi.org/10.1093/hmg/ddv190	rs13107325	4	103188709	C	T	0.0496	0.0105	0.038	0.0599	-0.4226	0.041	5.959e-25	---	84.8	13.142	2	0.0014	HUNT, MOBA, PIVUS	6564	exonic	SLC39A8	.	nonsynonymous SNV	SLC39A8:NM_001135148:exon7:c.G970A:p.A324T,SLC39A8:NM_022154:exon7:c.G1171A:p.A391T,SLC39A8:NM_001135146:exon8:c.G1171A:p.A391T,SLC39A8:NM_001135147:exon8:c.G1171A:p.A391T	Congenital disorder of glycosylation, type IIn, Autosomal recessive	4q24	0.0424	0.179	T	0.888	P	0.679	P
Manganese	novel		rs467304	6	5119696	C	T	0.3068	0.0006	0.3062	0.308	0.147	0.0196	6.463e-14	+++	0	0.419	2	0.811	HUNT, MOBA, PIVUS	6564	ncRNA_intronic	LYRM4-AS1	.	.	.	.	6p25.1	.	.	.	.	.	.	.
Manganese	known	https://doi.org/10.1186/1476-069X-10-97	rs1800562	6	26093141	G	A	0.0794	0.013	0.059	0.0922	-0.2247	0.0325	4.549e-12	---	0	1.206	2	0.5471	HUNT, MOBA, PIVUS	6564	exonic	HFE	.	nonsynonymous SNV	HFE:NM_139010:exon2:c.G305A:p.C102Y,HFE:NM_139003:exon3:c.G527A:p.C176Y,HFE:NM_139004:exon3:c.G569A:p.C190Y,HFE:NM_139007:exon3:c.G581A:p.C194Y,HFE:NM_139008:exon3:c.G539A:p.C180Y,HFE:NM_000410:exon4:c.G845A:p.C282Y,HFE:NM_001300749:exon4:c.G845A:p.C282Y,HFE:NM_139006:exon4:c.G803A:p.C268Y,HFE:NM_139009:exon4:c.G776A:p.C259Y	Hemochromatosis, Autosomal recessive	6p22.2	0.0324	0	D	1	D	0.999	D
Manganese	novel		rs4440696	9	88903367	T	A	0.6512	0.0103	0.631	0.6612	0.1483	0.0181	2.562e-16	+++	0	1.356	2	0.5076	HUNT, MOBA, PIVUS	6564	UTR3	TUT7	NM_024617:c.*225A>T;NM_001330718:c.*225A>T;NM_001185074:c.*225A>T;NM_001185059:c.*225A>T	.	.	.	9q21.33	.	.	.	.	.	.	.
Manganese	novel		rs7176565	15	65998702	C	T	0.7643	0.0055	0.756	0.7705	-0.1562	0.0208	5.477e-14	---	0	0.563	2	0.7546	HUNT, MOBA, PIVUS	6564	intronic	DENND4A	.	.	.	.	15q22.31	.	.	.	.	.	.	.
Manganese	novel		rs2272783	18	55238820	A	G	0.0572	0.0069	0.052	0.071	0.3646	0.039	8.938e-21	+++	44.7	3.615	2	0.1641	HUNT, MOBA, PIVUS	6564	intronic	FECH	.	.	.	Protoporphyria, erythropoietic, autosomal recessive, Autosomal recessive	18q21.31	0.1073	.	.	.	.	.	.
Manganese	novel		rs6099115	20	54941140	C	T	0.1841	0.011	0.158	0.193	-0.1606	0.0225	1.067e-12	---	0	0.904	2	0.6365	HUNT, MOBA, PIVUS	6564	exonic	FAM210B	.	nonsynonymous SNV	FAM210B:NM_080821:exon3:c.C376T:p.P126S	.	20q13.2	0.1805	1	T	0.002	B	0.03	B
Manganese	novel		rs5997397	22	29154455	A	G	0.4418	0.0079	0.4331	0.4502	-0.1079	0.0177	1.171e-09	---	67.5	6.153	2	0.04612	HUNT, MOBA, PIVUS	6564	downstream	HSCB	dist=959	.	.	.	22q12.1	.	.	.	.	.	.	.
Manganese	novel		rs855791	22	37462936	A	G	0.5799	0.0172	0.5599	0.5957	-0.123	0.0177	3.866e-12	---	0	0.38	2	0.8271	HUNT, MOBA, PIVUS	6564	exonic	TMPRSS6	.	nonsynonymous SNV	TMPRSS6:NM_001289001:exon17:c.T2180C:p.V727A,TMPRSS6:NM_153609:exon17:c.T2207C:p.V736A,TMPRSS6:NM_001289000:exon18:c.T2246C:p.V749A	Iron-refractory iron deficiency anemia, Autosomal recessive	22q12.3	0.573	0.998	T	0	B	0	B
Phosphorus	novel		rs12619740	2	206696967	A	G	0.0402102	.	.	.	-0.727143	0.13334	4.9e-08	-	.	.	.	.	HUNT	747	intergenic	NRP2;INO80D	dist=34112;dist=161478	.	.	.	2q33.3	.	.	.	.	.	.	.
Selenium	novel		rs1047891	2	211540507	C	A	0.3077	0.0013	0.3061	0.3088	0.1106	0.019	6.009e-09	++	0	0.978	1	0.3228	HUNT, MOBA	5615	exonic	CPS1	.	nonsynonymous SNV	CPS1:NM_001875:exon36:c.C4217A:p.T1406N,CPS1:NM_001122633:exon37:c.C4217A:p.T1406N,CPS1:NM_001369256:exon37:c.C4250A:p.T1417N,CPS1:NM_001369257:exon38:c.C4217A:p.T1406N	Carbamoylphosphate synthetase I deficiency, Autosomal recessive	2q34	0.3034	0.245	T	0.009	B	0.025	B
Selenium	known	https://doi.org/10.1093/hmg/ddt239	rs17823744	5	78344976	A	G	0.1212	0.0022	0.1185	0.123	0.2548	0.0263	3.26e-22	++	0	0.152	1	0.6963	HUNT, MOBA	5615	intronic	DMGDH	.	.	.	Dimethylglycine dehydrogenase deficiency, Autosomal recessive	5q14.1	.	.	.	.	.	.	.
Selenium	novel		rs363340	10	119010413	T	C	0.2668	.	.	.	0.1376	0.025	3.776e-08	+?	.	.	.	.	HUNT	2819	intronic	SLC18A2	.	.	.	.	10q25.3	.	.	.	.	.	.	.
Silicon	novel		rs62228297	20	50220088	T	A	0.458667	.	.	.	-0.304375	0.0546658	3.72697e-08	-	.	.	.	.	HUNT	688	intronic	ATP9A	.	.	.	.	20q13.2	.	.	.	.	.	.	.
Silver	novel		rs149078406	4	65213353	C	G	0.0095321	.	.	.	-1.2146	0.217779	2.4e-08	-	.	.	.	.	HUNT	1464	intronic	TECRL	.	.	.	Ventricular tachycardia, catecholaminergic polymorphic, 3, Autosomal recessive	4q13.1	.	.	.	.	.	.	.
Strontium	novel		rs17326228	X	106239318	C	T	0.189752	.	.	.	-0.257808	0.0313508	2e-16	-	.	.	.	.	HUNT	2181	intronic	MORC4	.	.	.	.	Xq22.3	.	.	.	.	.	.	.
Tin	novel		rs8055868	16	23348251	G	A	0.0556427	.	.	.	-0.426457	0.071548	2.5e-09	-	.	.	.	.	HUNT	1763	intronic	SCNN1B	.	.	.	Bronchiectasis with or without elevated sweat chloride 1, Autosomal dominant;Liddle syndrome, Autosomal dominant;Pseudohypoaldosteronism, type I, Autosomal recessive	16p12.2	.	.	.	.	.	.	.
Tungsten	novel		rs927502065*	14	86163615	C	A	0.00619581	.	.	.	1.12896	0.205314	3.8e-08	+	.	.	.	.	HUNT	1767	intergenic	FLRT2;LINC02328	dist=42843;dist=237407	.	.	.	14q31.3	.	.	.	.	.	.	.
Uranium	novel		rs4798039	18	2870877	G	T	0.0252906	.	.	.	0.98072	0.177916	3.5e-08	+	.	.	.	.	HUNT	745	intronic	EMILIN2	.	.	.	.	18p11.32	.	.	.	.	.	.	.
Zinc	novel		rs322884	1	199029020	A	C	0.6589	0.0073	0.672	0.6513	-0.1098	0.0181	1.298e-09	---	0	1.155	2	0.5612	HUNT, MOBA, PIVUS	6564	ncRNA_intronic	LINC01221	.	.	.	.	1q32.1	.	.	.	.	.	.	.
Zinc	novel		rs1022689129	2	151940427	CAGTA	C	0.0021	.	.	.	-1.6313	0.2882	1.506e-08	-??	.	.	.	.	HUNT	6564	intergenic	LINC02612;RBM43	dist=448556;dist=164023	.	.	.	2q23.3	.	.	.	.	.	.	.
Zinc	known	https://doi.org/10.1093/hmg/ddt239	rs10097917	8	86260295	A	T	0.6078	0.01	0.5963	0.6177	-0.1693	0.0175	4.701e-22	---	11.3	2.256	2	0.3237	HUNT, MOBA, PIVUS	6564	intronic	CA1	.	.	.	.	8q21.2	.	.	.	.	.	.	.
Zinc	known	https://doi.org/10.1093/hmg/ddt239	rs12591119	15	75355944	A	G	0.1764	0.0047	0.166	0.1801	-0.2903	0.0223	1.438e-38	---	86.5	14.766	2	0.0006218	HUNT, MOBA, PIVUS	6564	intergenic	PPCDC;C15orf39	dist=12877;dist=138279	.	.	.	15q24.2	.	.	.	.	.	.	.
Zinc	novel		rs751572046	22	48154342	A	G	0.0022	.	.	.	-1.6403	0.3004	4.746e-08	-??	.	.	.	.	HUNT	6564	ncRNA_intronic	LOC284930	.	.	.	.	22q13.31	.	.	.	.	.	.	.
* rs1216332583 had the same p-value as rs927502065, and is an alternative index variant.

### Sheet: Supplementary Table 3
Supplementary Table 3: Comparison of meta-analysis index variants across the individual studies.
HUNT= The Trøndelag Health Study; MoBa: The Norwegian Mother Father Child cohort; PIVUS: Prospective Investigation of Vasculature in Uppsala Seniors.
Reference SNP ID (RsID), chromosome (Chr), Pos (position in GRCh37), reference allele (Ref), alternative allele (Alt), Effect size (Effect) with standard error (SE), direction of effect (Directions) in the respective studies.
HUNT: The Trøndelag Health Study. MOBA: The Norwegian Mother, Father, Child cohort study. PIVUS: Prospective Investigations of the Vasculature in Uppsala Seniors.
								HUNT			MoBa			PIVUS
Trace element	Novelty	Rsid	Chr	Pos	Ref	Alt	Directions	Effect	SE		Effect	SE		Effect	SE
Arsenic	novel	rs73060324	3	45785915	T	G	++	0.2486	0.0427724		0.2559	0.04517		.	.
Cadmium	known	rs2054394	4	103268763	G	A	---	-0.181197	0.0411544		-0.248076	0.04253		-0.16999	0.07644
Cadmium	known	rs6987313	8	71570989	T	C	---	-0.0979104	0.0261653		-0.133949	0.027289		-0.10776	0.04421
Cadmium	novel	rs953733	15	45393667	A	G	+++	0.0573805	0.0508211		0.321722	0.0499102		0.29899	0.08617
Copper	known	rs34004251	3	148929951	T	A	+++	0.176061	0.0307		0.281641	0.0367504		0.17466	0.05088
Lead	known	rs1805312	9	116152990	C	G	---	-0.256043	0.0496781		-0.328064	0.0573996		-0.36623	0.07951
Manganese	known	rs6541114	1	220074279	G	T	---	-0.438986	0.0333844		-0.503584	0.0349296		-0.46548	0.05699
Manganese	known	rs13107325	4	103188709	C	T	---	-0.390407	0.0573691		-0.330994	0.0683671		-0.79825	0.1131
Manganese	novel	rs467304	6	5119696	C	T	+++	0.159448	0.0295391		0.131948	0.03098		0.15061	0.04921
Manganese	known	rs1800562	6	26093141	G	A	---	-0.198891	0.0462989		-0.23017	0.0520286		-0.31332	0.09424
Manganese	novel	rs4440696	9	88903367	T	A	+++	0.164541	0.0279343		0.124255	0.0275716		0.1721	0.0469
Manganese	novel	rs7176565	15	65998702	C	T	+++	0.168474	0.0319831		0.156534	0.0320382		0.1225	0.05226
Manganese	novel	rs2272783	18	55238820	A	G	+++	0.421712	0.0611128		0.274483	0.0614607		0.43347	0.08954
Manganese	novel	rs6099115	20	54941140	C	T	---	-0.148032	0.0336011		-0.184044	0.0345431		-0.12532	0.06408
Manganese	novel	rs5997397	22	29154455	A	G	---	-0.118075	0.0266728		-0.133408	0.0274776		-0.00083	0.0472
Manganese	novel	rs855791	22	37462936	A	G	---	-0.120772	0.0271408		-0.133304	0.0273671		-0.10131	0.04511
Selenium	novel	rs1047891	2	211540507	C	A	++	0.126181	0.0246814		0.08789	0.0298443		.	.
Selenium	known	rs17823744	5	78344976	A	G	++	0.246436	0.0339205		0.267392	0.0416048		.	.
Zinc	novel	rs322884	1	199029020	A	C	---	-0.129434	0.0278113		-0.103243	0.0279534		-0.07445	0.04556
Zinc	known	rs10097917	8	86260295	A	T	---	-0.190579	0.0266929		-0.138631	0.0269579		-0.19558	0.04604
Zinc	known	rs12591119	15	75355944	A	G	---	-0.386112	0.0339186		-0.202393	0.0345903		-0.25707	0.05803

### Sheet: Supplementary Table 4
Supplementary Table 4: Sensitivity analyses in HUNT
Index variants from GWAS meta-analyses are given as reference SNP ID (rsID), chromosome (Chr), position in GRCh37 (Pos), reference (Ref) and alternate (Alt) alleles.
Effect size (Effect) with standard error (SE), and sample size per index variant is estimated from a GWAS of trace elements in HUNT using the base model covariates (age, sex, region, lab, genotyping batch and 10PCs) and with the base + additional sensitivity covariates (fat fish intake, smoking status, weekly alcohol intake, diabetes).
N: sample size.
						HUNT base model			HUNT base + additional covariates
Trace element	RsID	Chr	Pos	Ref	Alt	Effect	SE	N	Effect	SE	N	Sensitivity covariates
Arsenic	rs73060324	3	45785915	T	G	0.2486	0.0427724	2793	0.242498	0.0432087	2663	fat fish intake, smoking status
Arsenic	rs763352443	11	44538835	G	A	-0.9632	0.1717	2793	-0.887732	0.175186	2663	fat fish intake, smoking status
Cadmium	rs2054394	4	103268763	G	A	-0.181197	0.0411544	2781	-0.172627	0.0373715	2719	smoking status
Cadmium	rs6987313	8	71570989	T	C	-0.0979104	0.0261653	2781	-0.0971539	0.023872	2719	smoking status
Cadmium	rs953733	15	45393667	A	G	0.0573805	0.0508211	2781	0.0712095	0.0461759	2719	smoking status
Copper	rs34004251	3	148929951	T	A	0.176061	0.0307	2803	0.176619	0.0310263	2741	smoking status
Iron	rs78394934	3	107876004	G	A	0.986293	0.176214	2181	1.0701	0.181836	2031	weekly alcohol intake
Lead	rs1805312	9	116152990	C	G	-0.256043	0.0496781	2803	-0.262374	0.0503722	2646	smoking status, weekly alcohol intake
Magnesium	rs557340960	7	138668149	A	G	-1.82662	0.329428	2181	-1.82307	0.329516	2197	diabetes (excluding type 1 diabetes)
Magnesium	rs16926246	10	71093392	C	T	-0.239499	0.0427985	2181	-0.2398	0.0428029	2197	diabetes (excluding type 1 diabetes)
Magnesium	rs142116125	11	55541960	A	G	-0.730583	0.131818	2181	-0.7297	0.1318	2197	diabetes (excluding type 1 diabetes)
Manganese	rs6541114	1	220074279	G	T	-0.438986	0.0333844	2803	-0.410916	0.0342565	2586	weekly alcohol intake
Manganese	rs13107325	4	103188709	C	T	-0.390407	0.0573691	2803	-0.417574	0.0592784	2630	weekly alcohol intake
Manganese	rs467304	6	5119696	C	T	0.159448	0.0295391	2803	0.150699	0.0301352	2630	weekly alcohol intake
Manganese	rs1800562	6	26093141	G	A	-0.198891	0.0462989	2803	-0.161548	0.0471565	2630	weekly alcohol intake
Manganese	rs4440696	9	88903367	T	A	0.164541	0.0279343	2803	0.167649	0.0286489	2630	weekly alcohol intake
Manganese	rs7176565	15	65998702	C	T	0.168474	0.0319831	2803	0.170767	0.0326846	2630	weekly alcohol intake
Manganese	rs2272783	18	55238820	A	G	0.421712	0.0611128	2803	0.397542	0.0638142	2630	weekly alcohol intake
Manganese	rs6099115	20	54941140	C	T	-0.148032	0.0336011	2803	-0.142221	0.0343543	2630	weekly alcohol intake
Manganese	rs5997397	22	29154455	A	G	-0.118075	0.0266728	2803	-0.128929	0.0273843	2630	weekly alcohol intake
Manganese	rs855791	22	37462936	A	G	-0.120772	0.0271408	2803	-0.109416	0.0278611	2630	weekly alcohol intake
Selenium	rs1047891	2	211540507	C	A	0.126181	0.0246814	2803	0.132158	0.0247158	2716	fat fish intake
Selenium	rs17823744	5	78344976	A	G	0.246436	0.0339205	2803	0.261571	0.0340476	2716	fat fish intake
Selenium	rs363340	10	119010413	T	C	0.1376	0.025	2803	0.127786	0.0250224	2716	fat fish intake
Zinc	rs322884	1	199029020	A	C	-0.129434	0.0278113	2803	-0.139686	0.0288276	2630	weekly alcohol intake
Zinc	rs1022689129	2	151940427	CAGTA	C	-1.6313	0.2882	2803	-1.49486	0.301374	2630	weekly alcohol intake
Zinc	rs10097917	8	86260295	A	T	-0.190579	0.0266929	2803	-0.190773	0.027556	2630	weekly alcohol intake
Zinc	rs12591119	15	75355944	A	G	-0.386112	0.0339186	2803	-0.391548	0.0349381	2630	weekly alcohol intake
Zinc	rs751572046	22	48154342	A	G	-1.6403	0.3004	2803	-1.76702	0.32847	2630	weekly alcohol intake

### Sheet: Supplementary Table 5
Supplementary Table 5: Protein-altering variants in high LD (correlation R2>0.8 in HUNT) with meta-analysis index variants
Protein-altering variants in high LD with index variants are given as reference SNP ID (rsID), chromosome (Chr), position in GRCh37 (Pos), reference (Ref) and alternate (Alt) alleles, with the correlation R2 with the index variant (R2), P-value and sample size (N).
Effect size and standard error (SE), direction of effect (Direction) per meta-analysed study (Studies), as well as functional annotations (ExAC_ALL, SIFT_pred, Polyphen2_HDIV_score, Polyphen2_HDIV_pred, Polyphen2_HVAR_score, Polyphen2_HVAR_pred) are given relative to the alternate allele.
HUNT = The Trøndelag Health Study. MOBA= The Norwegian Mother, Father, Child cohort study. PIVUS=Prospective Investigations of the Vasculature in Uppsala Seniors.
Trace element	RsID	Chr	Pos	Ref	Alt	R2 with index variant	Index variant	Alt_Freq	Effect	SE	P-value	Direction	Studies	N	Func.refGene	Gene.refGene	ExonicFunc.refGene	AAChange.refGene	Xref.refGene	cytoBand	ExAC_ALL	SIFT_score	SIFT_pred	Polyphen2_HDIV_score	Polyphen2_HDIV_pred	Polyphen2_HVAR_score	Polyphen2_HVAR_pred
Arsenic	rs17279437	3	45814094	G	A	0.88	rs73060324	0.1057	0.2419	0.0301	9.798e-16	++	HUNT, MOBA	5591	exonic	SLC6A20	nonsynonymous SNV	SLC6A20:NM_020208:exon5:c.C596T:p.T199M	Hyperglycinuria, Autosomal dominant;Iminoglycinuria, digenic, Autosomal recessive, Digenic recessive	3p21.31	0.0752	0	D	1	D	1	D
Cadmium	rs269868	15	45392075	G	A	0.96	rs953733	0.9222	-0.202	0.0326	5.727e-10	---	HUNT, MOBA, PIVUS	6542	exonic	DUOX2	nonsynonymous SNV	DUOX2:NM_001363711:exon25:c.C3200T:p.S1067L,DUOX2:NM_014080:exon25:c.C3200T:p.S1067L	Thyroid dyshormonogenesis 6, Autosomal recessive	15q21.1	0.8644	0.043	D	0.025	B	0.02	B
Cadmium	rs57659670	15	45398438	T	C	0.99	rs953733	0.9237	-0.2066	0.0329	3.26e-10	---	HUNT, MOBA, PIVUS	6542	exonic	DUOX2	nonsynonymous SNV	DUOX2:NM_001363711:exon17:c.A2033G:p.H678R,DUOX2:NM_014080:exon17:c.A2033G:p.H678R	Thyroid dyshormonogenesis 6, Autosomal recessive	15q21.1	0.1021	1	T	0	B	0	B

### Sheet: Supplemenatry Table 6
Supplementary Table 6: LD Score Regression SNP heritability
The estimated heritability (h2) with standard error (h2se) with the corresponding Z-score (Z) and P-value are given per trace element with h2>0. The number of SNPs (N_snps), inflation factor lambda_GC, mean chi^2 test statistic, intercept and ratio from the LD Score regression are given per trace element.
The estimate was restricted to SNPs that are well imputed in HapMap3. The LD Scores were based on HUNT reference panel (Europeans only).
Trace element	N	h2	h2se	N_snps	lambda_GC	mean_chi2	intercept	ratio	Z	P-value
Copper	6580	0.1921	0.0763	1070132	1.0255	1.0245	0.9984	0	2.51769	0.0118
Lead	6580	0.1095	0.0681	1070099	1.0165	1.0236	1.0083	0.3533	1.60793	0.108
Manganese	6580	0.2872	0.1048	1070095	1.0195	1.0476	1.0077	0.1608	2.74046	0.00614
Zinc	6580	0.2414	0.1106	1070106	1.0285	1.0428	1.0087	0.2042	2.18264	0.0291
Mercury	6579	0.0188	0.0695	1070120	1.0165	1.0136	1.0109	0.8062	0.270504	0.787
Cadmium	6542	0.0444	0.0712	1070080	1.0046	1.0197	1.0136	0.6888	0.623596	0.533
Molybdenum	5746	0.0718	0.0782	746600	1.0046	1.0033	0.995	0	0.918159	0.359
Selenium	5631	0.1572	0.099	1069980	1.0225	1.0252	1.0061	0.2439	1.58788	0.112
Cobalt	5052	0.1664	0.0826	1069927	1.0195	1.0196	1.002	0.1007	2.01453	0.044
Thallium	5009	0.0083	0.0892	1069887	1.0075	1.0026	1.0017	0.6553	0.0930493	0.926

### Sheet: Supplementary Table 8
Supplementary Table 8: Phenome-wide associations (p-value<9.7E-7) between phecodes and trace element meta-analysis index variants in UK Biobank
Index variants given as reference SNP ID (RsID), chromosome (Chr), position in GRCh37 (Pos), reference (Ref) and alternate (Alt) alleles. Allele frequencies in cases (AF_cases) and controls (AF_controls), effect size with standard error (SE) are given relative to the alternate allele.
The effect is indicated to have same direction of effect for trace element and UK Biobank (UKBB) variable if the effect of the alternate allele have the same sign for both associations. P-value and the natural log of the p-value (ln(P-value)) sample size for cases (N_cases) and controls (N_controls) are given for individuals in UK Biobank of European ancestry.
Trace Element	RsID	Chr	Pos	Ref	Alt	AF_cases	AF_controls	Phecode	Description	Biological domain	Effect Size	SE	ln(P-value)	P-value	N_cases	N_controls	Same direction of effect for trace element and UKBB variable
Manganese	rs13107325	4	103188709	C	T	0.07902	0.07407	530	Diseases of esophagus	digestive	0.07485	0.01434	-15.53	1.80056e-07	42944	371349	FALSE
Manganese	rs13107325	4	103188709	C	T	0.07945	0.07407	530.1	Esophagitis, GERD and related diseases	digestive	0.08132	0.01474	-17.19	3.42356e-08	40018	371349	FALSE
Manganese	rs13107325	4	103188709	C	T	0.07985	0.07409	550.2	Diaphragmatic hernia	digestive	0.08315	0.01609	-15.25	2.38237e-07	33482	363863	FALSE
Manganese	rs13107325	4	103188709	C	T	0.08303	0.07424	726	Peripheral enthesopathies and allied syndromes	musculoskeletal	0.1298	0.02096	-21.24	5.96465e-10	17969	386932	FALSE
Manganese	rs13107325	4	103188709	C	T	0.08024	0.07405	740	Osteoarthrosis	musculoskeletal	0.09622	0.01557	-21.16	6.46143e-10	36073	384458	FALSE
Manganese	rs13107325	4	103188709	C	T	0.08376	0.07405	740.9	Osteoarthrosis NOS	musculoskeletal	0.1462	0.02194	-24.33	2.71403e-11	16744	384458	FALSE
Manganese	rs13107325	4	103188709	C	T	0.07877	0.07411	716	Other Arthropathies	musculoskeletal	0.07301	0.01475	-14.12	7.3749e-07	42030	372332	FALSE
Manganese	rs13107325	4	103188709	C	T	0.07878	0.07411	719.9	Arthropathy, NOS	musculoskeletal	0.07306	0.01477	-14.11	7.449e-07	41824	372332	FALSE
Manganese	rs13107325	4	103188709	C	T	0.07941	0.07409	495	Asthma	respiratory	0.08256	0.01685	-13.86	9.56486e-07	31169	379656	FALSE
Manganese	rs1800562	6	26093141	G	A	0.1605	0.07803	200.1	Polycythemia vera	neoplasms	1.126	0.1397	-34.8	7.70109e-16	448	410687	FALSE
Manganese	rs1800562	6	26093141	G	A	0.1605	0.07803	200	Myeloproliferative disease	neoplasms	1.126	0.1397	-21.21	6.1463e-10	1255	414840	FALSE
Manganese	rs1800562	6	26093141	G	A	0.2343	0.07696	275	Disorders of mineral metabolism	endocrine/metabolic	2.1	0.05804	-658	1.71487e-286	3103	417428	FALSE
Manganese	rs1800562	6	26093141	G	A	0.6755	0.07696	275.1	Disorders of iron metabolism	hematopoietic	7.543	0.1419	-1418	<1E-300	839	417416	FALSE
Manganese	rs1800562	6	26093141	G	A	0.08076	0.07737	401	Hypertension	circulatory system	0.06001	0.01125	-16.15	9.68599e-08	94311	325488	FALSE
Manganese	rs1800562	6	26093141	G	A	0.08079	0.07737	401.1	Essential hypertension	circulatory system	0.06011	0.01124	-16.23	8.9413e-08	94062	325488	FALSE
Manganese	rs1800562	6	26093141	G	A	0.1661	0.07695	830	Dislocation	injuries and poisonings	1.192	0.04091	-428.4	8.87654e-187	5424	397432	FALSE
Manganese	rs1800562	6	26093141	G	A	0.09946	0.07791	571.5	Other chronic nonalcoholic liver disease	digestive	0.284	0.05462	-15.43	1.98992e-07	2429	408402	FALSE
Manganese	rs1800562	6	26093141	G	A	0.1658	0.07791	571.51	Cirrhosis of liver without mention of alcohol	digestive	1.186	0.2368	-14.42	5.46353e-07	151	408402	FALSE
Manganese	rs1800562	6	26093141	G	A	0.0901	0.0778	681	Superficial cellulitis and abscess	dermatologic	0.1634	0.02843	-18.51	9.14554e-09	9035	406937	FALSE
Manganese	rs1800562	6	26093141	G	A	0.1287	0.07798	289.8	Polycythemia, secondary	neoplasms	0.7055	0.1428	-14.07	7.7531e-07	384	410191	FALSE
Manganese	rs855791	22	37462936	A	G	0.544	0.5618	285	Other anemias	hematopoietic	-0.07473	0.01195	-21.64	3.99823e-10	15398	396365	TRUE
Cadmium	rs953733	15	45393667	A	G	0.08366	0.07371	280	Iron deficiency anemias	hematopoietic	0.1392	0.02681	-15.38	2.09195e-07	10590	396365	TRUE
Cadmium	rs953733	15	45393667	A	G	0.08366	0.07371	280.1	Iron deficiency anemias, unspecified or not due to blood loss	hematopoietic	0.1392	0.02681	-15.38	2.09195e-07	10590	396365	TRUE

### Sheet: Supplementary Table 9
Supplementary Table 9: Phenome-wide associations (p-value<9.7E-7) between trace element meta-analysis index variants and biomarkers in UK Biobank
GWAS meta-analysis index variants given as reference SNP ID (RsID), chromosome (Chr), position in GRCh37 (Pos), reference (Ref) and alternate (Alt) alleles. Allele frequencies (AF), effect size with standard error (SE) are given relative to the alternate allele.
The effect is indicated to have same direction of effect for trace element and UK Biobank (UKBB) variable if the effect of the alternate allele have the same sign for both associations. P-value, the natural log of the p-value (ln(P-value)) and sample size (N) are given for individuals in UK Biobank of European ancestry.
Trace Element	RsID	Chr	Pos	Ref	Alt	AF	UKBB phenocode	Description	Biological domain	Effect Size	SE	ln(P-value)	P-value	N	Same direction of effect for trace element and UKBB variable
Cadmium	rs6987313	8	71570989	T	C	0.5217	30810	Phosphate	endocrine/metabolic	0.01347	0.002499	-16.47	7.03347e-08	366484	FALSE
Cadmium	rs6987313	8	71570989	T	C	0.5218	30870	Triglycerides	endocrine/metabolic	-0.01469	0.002518	-19.03	5.43721e-09	400639	TRUE
Cadmium	rs953733	15	45393667	A	G	0.07405	30700	Creatinine	genitourinary	0.02093	0.003954	-15.94	1.19494e-07	400761	TRUE
Manganese	rs13107325	4	103188709	C	T	0.07466	30600	Albumin	endocrine/metabolic	-0.07037	0.004823	-109.4	3.0774e-48	367192	TRUE
Manganese	rs13107325	4	103188709	C	T	0.07458	30620	Alanine aminotransferase	digestive	0.02475	0.004398	-17.82	1.82336e-08	400822	FALSE
Manganese	rs13107325	4	103188709	C	T	0.07471	30630	Apolipoprotein A	endocrine/metabolic	-0.1008	0.00483	-220.9	1.15971e-96	364987	TRUE
Manganese	rs13107325	4	103188709	C	T	0.07457	30650	Aspartate aminotransferase	digestive	0.07274	0.004616	-127.1	6.32661e-56	399482	FALSE
Manganese	rs13107325	4	103188709	C	T	0.07458	30670	Urea	genitourinary	-0.02547	0.004471	-18.22	1.22223e-08	400687	TRUE
Manganese	rs13107325	4	103188709	C	T	0.07466	30680	Calcium	musculoskeletal	-0.07845	0.00484	-134.3	4.72336e-59	367050	TRUE
Manganese	rs13107325	4	103188709	C	T	0.07458	30690	Cholesterol	endocrine/metabolic	-0.05177	0.004641	-64.84	6.92382e-29	400963	TRUE
Manganese	rs13107325	4	103188709	C	T	0.07459	30730	Gamma glutamyltransferase	digestive	-0.03933	0.00463	-38.45	2.0016e-17	400751	TRUE
Manganese	rs13107325	4	103188709	C	T	0.07465	30760	HDL Cholesterol	endocrine/metabolic	-0.1198	0.004908	-301.2	1.55061e-131	367021	TRUE
Manganese	rs13107325	4	103188709	C	T	0.0746	30770	IGF-1	endocrine/metabolic	0.03268	0.004822	-25.12	1.23175e-11	398797	FALSE
Manganese	rs13107325	4	103188709	C	T	0.07456	30780	LDL direct	endocrine/metabolic	-0.02793	0.004613	-20.38	1.40954e-09	400223	TRUE
Manganese	rs13107325	4	103188709	C	T	0.07461	30810	Phosphate	endocrine/metabolic	-0.02596	0.004753	-16.87	4.71468e-08	366484	TRUE
Manganese	rs13107325	4	103188709	C	T	0.07464	30860	Total protein	endocrine/metabolic	-0.02626	0.004925	-16.15	9.68599e-08	366758	TRUE
Manganese	rs13107325	4	103188709	C	T	0.07458	30870	Triglycerides	endocrine/metabolic	0.04102	0.004789	-39.07	1.07675e-17	366758	FALSE
Manganese	rs13107325	4	103188709	C	T	0.07458	30880	Urate	genitourinary	-0.03973	0.004229	-46.62	5.66489e-21	400469	TRUE
Manganese	rs1800562	6	26093141	G	A	0.07815	30610	Alkaline Phosphatase	digestive	0.06397	0.00488	-88.71	2.97671e-39	400988	FALSE
Manganese	rs1800562	6	26093141	G	A	0.07815	30620	Alanine aminotransferase	digestive	0.0264	0.004304	-20.88	8.54931e-10	400822	FALSE
Manganese	rs1800562	6	26093141	G	A	0.07814	30640	Apolipoprotein B	endocrine/metabolic	-0.06888	0.004693	-110.6	9.26894e-49	399003	TRUE
Manganese	rs1800562	6	26093141	G	A	0.07815	30650	Aspartate aminotransferase	digestive	0.03958	0.004517	-40.81	1.88991e-18	399482	FALSE
Manganese	rs1800562	6	26093141	G	A	0.07956	30660	Direct bilirubin	endocrine/metabolic	0.07862	0.00501	-126.1	1.71975e-55	340934	FALSE
Manganese	rs1800562	6	26093141	G	A	0.07815	30670	Urea	genitourinary	0.0262	0.004376	-19.96	2.14527e-09	400687	FALSE
Manganese	rs1800562	6	26093141	G	A	0.07815	30690	Cholesterol	endocrine/metabolic	-0.06527	0.004542	-106.1	8.34364e-47	400963	TRUE
Manganese	rs1800562	6	26093141	G	A	0.07815	30700	Creatinine	genitourinary	-0.01998	0.003866	-15.26	2.35866e-07	400761	TRUE
Manganese	rs1800562	6	26093141	G	A	0.07816	30710	C-reactive protein	other	0.04004	0.004783	-37.41	5.66296e-17	400094	FALSE
Manganese	rs1800562	6	26093141	G	A	0.07814	30720	Cystatin C	genitourinary	0.03537	0.004588	-32	1.26642e-14	400940	FALSE
Manganese	rs1800562	6	26093141	G	A	0.07811	30750	Glycated hemoglobin (HbA1c)	endocrine/metabolic	-0.1669	0.004617	-657	4.6615e-286	400825	TRUE
Manganese	rs1800562	6	26093141	G	A	0.07817	30770	IGF-1	endocrine/metabolic	-0.04289	0.00472	-43.74	1.00916e-19	398797	TRUE
Manganese	rs1800562	6	26093141	G	A	0.07818	30780	LDL direct	endocrine/metabolic	-0.06858	0.004513	-118.4	3.79781e-52	400223	TRUE
Manganese	rs1800562	6	26093141	G	A	0.07813	30810	Phosphate	endocrine/metabolic	-0.02687	0.004651	-18.7	7.56298e-09	366484	TRUE
Manganese	rs1800562	6	26093141	G	A	0.07815	30840	Sex hormone-binding globulin	endocrine/metabolic	0.09363	0.004822	-191.7	5.56862e-84	363650	FALSE
Manganese	rs1800562	6	26093141	G	A	0.07818	30860	Total protein	endocrine/metabolic	-0.04336	0.00482	-42.9	2.33758e-19	366758	TRUE
Manganese	rs1800562	6	26093141	G	A	0.07814	30880	Urate	genitourinary	0.03129	0.004138	-30.84	4.03978e-14	400469	FALSE
Manganese	rs7176565	15	65998702	C	T	0.7552	30750	Glycated hemoglobin (HbA1c)	endocrine/metabolic	-0.02638	0.002877	-44.47	4.86323e-20	400825	TRUE
Manganese	rs5997397	22	29154455	A	G	0.4265	30610	Alkaline Phosphatase	digestive	0.01458	0.002644	-17.16	3.52782e-08	400988	FALSE
Manganese	rs5997397	22	29154455	A	G	0.4265	30770	IGF-1	endocrine/metabolic	-0.0145	0.002558	-18.06	1.43431e-08	398797	TRUE
Manganese	rs855791	22	37462936	A	G	0.5631	30660	Direct bilirubin	endocrine/metabolic	0.01924	0.002745	-26.75	2.41336e-12	340934	FALSE
Manganese	rs855791	22	37462936	A	G	0.5608	30750	Glycated hemoglobin (HbA1c)	endocrine/metabolic	-0.07639	0.002504	-469.1	1.87266e-204	400825	TRUE
Manganese	rs855791	22	37462936	A	G	0.5609	30840	Sex hormone-binding globulin	endocrine/metabolic	0.03627	0.002615	-99.09	9.24187e-44	363650	FALSE
Manganese	rs855791	22	37462936	A	G	0.5609	30870	Triglycerides	endocrine/metabolic	0.01399	0.002541	-17.11	3.7087e-08	400639	FALSE
Selenium	rs1047891	2	211540507	C	A	0.3156	30610	Alkaline Phosphatase	digestive	-0.01409	0.002814	-14.42	5.46353e-07	400988	FALSE
Selenium	rs1047891	2	211540507	C	A	0.3156	30630	Apolipoprotein A	endocrine/metabolic	-0.02169	0.002726	-33.96	1.78385e-15	364987	FALSE
Selenium	rs1047891	2	211540507	C	A	0.3171	30660	Direct bilirubin	endocrine/metabolic	0.01433	0.002914	-13.95	8.7416e-07	340934	TRUE
Selenium	rs1047891	2	211540507	C	A	0.3156	30670	Urea	genitourinary	-0.03159	0.002523	-81.14	5.77226e-36	400687	FALSE
Selenium	rs1047891	2	211540507	C	A	0.3156	30700	Creatinine	genitourinary	0.04055	0.002229	-168.6	5.99723e-74	400761	TRUE
Selenium	rs1047891	2	211540507	C	A	0.3156	30720	Cystatin C	genitourinary	-0.0214	0.002645	-35.06	5.93794e-16	400940	FALSE
Selenium	rs1047891	2	211540507	C	A	0.3155	30760	HDL Cholesterol	endocrine/metabolic	-0.01607	0.002769	-18.85	6.50952e-09	367021	FALSE
Selenium	rs1047891	2	211540507	C	A	0.3155	30830	Gamma glutamyltransferase	digestive	0.01326	0.002616	-14.73	4.00721e-07	363650	TRUE
Selenium	rs1047891	2	211540507	C	A	0.3156	30840	Sex hormone-binding globulin	endocrine/metabolic	0.02066	0.00278	-29.87	1.06567e-13	363650	TRUE
Selenium	rs1047891	2	211540507	C	A	0.3155	30860	Total protein	endocrine/metabolic	-0.02302	0.002778	-36.67	1.18692e-16	366758	FALSE
Selenium	rs1047891	2	211540507	C	A	0.3156	30880	Urate	genitourinary	-0.02525	0.002386	-58.61	3.51561e-26	400469	FALSE
Selenium	rs1047891	2	211540507	C	A	0.3157	30890	Vitamin D	endocrine/metabolic	-0.01389	0.002626	-15.92	1.21908e-07	383324	FALSE
Selenium	rs17823744	5	78344976	A	G	0.1322	30770	IGF-1	endocrine/metabolic	-0.01933	0.003768	-15.06	2.88088e-07	398797	FALSE

### Sheet: Supplementary Table 10
Supplementary Table 10: Phenome-wide associations (p-value<9.7E-7) between trace element meta-analysis index variants and continuous variables in UK Biobank
GWAS meta-analysis index variants given as reference SNP ID (RsID), chromosome (Chr), position in GRCh37 (Pos), reference (Ref) and alternate (Alt) alleles. Allele frequencies (AF), effect size with standard error (SE) are given relative to the alternate allele.
The effect is indicated to have same direction of effect for trace element and UK Biobank (UKBB) variable if the effect of the alternate allele have the same sign for both associations. P-value, the natural log of the p-value (ln(P-value)) and sample size (N) are given for individuals in UK Biobank of European ancestry.
Trace element	rsid	Chr	Pos	Ref	Alt	UKBB phenocode	Description	Biological domain	AF	Effect Size	SE	ln(P-value)	P-value	N	Same direction of effect for trace element and UKBB variable
Cadmium	rs6987313	8	71570989	T	C	3143	Ankle spacing width	anthropometry	0.5225	0.02087	0.002863	-28.79	3.13806e-13	242926	FALSE
Manganese	rs13107325	4	103188709	C	T	48	Waist circumference	anthropometry	0.07456	0.02413	0.003581	-24.85	1.61355e-11	419807	FALSE
Manganese	rs13107325	4	103188709	C	T	49	Hip circumference	anthropometry	0.07456	0.0553	0.004909	-66.12	1.92508e-29	419757	FALSE
Manganese	rs13107325	4	103188709	C	T	50	Standing height	anthropometry	0.07458	-0.04419	0.003783	-70.89	1.63254e-31	419596	TRUE
Manganese	rs13107325	4	103188709	C	T	51	Seated height	anthropometry	0.07456	0.02487	0.003886	-22.58	1.56182e-10	419245	FALSE
Manganese	rs13107325	4	103188709	C	T	21001	Body mass index (BMI)	anthropometry	0.07459	0.06629	0.004848	-96.31	1.4897e-42	419163	FALSE
Manganese	rs13107325	4	103188709	C	T	21002	Weight	anthropometry	0.07459	0.03766	0.004376	-39.44	7.43748e-18	419316	FALSE
Manganese	rs13107325	4	103188709	C	T	23099	Body fat percentage	anthropometry	0.07451	0.03402	0.003053	-64.75	7.57587e-29	412960	FALSE
Manganese	rs13107325	4	103188709	C	T	23100	Whole body fat mass	anthropometry	0.07451	0.05393	0.004862	-64.16	1.36668e-28	412524	FALSE
Manganese	rs13107325	4	103188709	C	T	23106	Impedance of whole body	anthropometry	0.07451	-0.02821	0.003778	-30.12	8.29947e-14	413153	TRUE
Manganese	rs1800562	6	26093141	G	A	50	Standing height	anthropometry	0.07813	0.03777	0.003702	-54.58	1.97791e-24	419596	FALSE
Manganese	rs1800562	6	26093141	G	A	23106	Impedance of whole body	anthropometry	0.07809	0.02266	0.003697	-20.86	8.72202e-10	413153	FALSE
Manganese	rs4440696	9	88903367	T	A	49	Hip circumference	anthropometry	0.6557	-0.01552	0.00271	-18.39	1.03116e-08	419757	FALSE
Manganese	rs4440696	9	88903367	T	A	50	Standing height	anthropometry	0.6556	-0.01585	0.002089	-31.06	3.242e-14	419596	FALSE
Manganese	rs4440696	9	88903367	T	A	51	Seated height	anthropometry	0.6556	-0.01572	0.002145	-29.09	2.32474e-13	419245	FALSE
Manganese	rs4440696	9	88903367	T	A	21002	Weight	anthropometry	0.6556	-0.01469	0.002416	-20.54	1.20113e-09	419316	FALSE
Manganese	rs4440696	9	88903367	T	A	23100	Whole body fat mass	anthropometry	0.6557	-0.01349	0.002684	-14.51	4.99329e-07	412524	FALSE
Manganese	rs4440696	9	88903367	T	A	23101	Whole body fat-free mass	anthropometry	0.6557	-0.01103	0.001749	-21.98	2.84582e-10	413158	FALSE
Manganese	rs4440696	9	88903367	T	A	23102	Whole body water mass	anthropometry	0.6557	-0.01092	0.001741	-21.75	3.58175e-10	413190	FALSE
Manganese	rs7176565	15	65998702	T	C	50	Standing height	anthropometry	0.2448	0.0162	0.002306	-26.88	2.11916e-12	419596	TRUE
Selenium	rs1047891	2	211540507	C	A	49	Hip circumference	anthropometry	0.3156	0.01495	0.002769	-16.51	6.75769e-08	419757	TRUE
Selenium	rs1047891	2	211540507	C	A	21002	Weight	anthropometry	0.3156	0.01427	0.002469	-18.71	7.48773e-09	419316	TRUE
Selenium	rs1047891	2	211540507	C	A	23101	Whole body fat-free mass	anthropometry	0.3157	0.01497	0.001787	-37.47	5.33317e-17	413158	TRUE
Selenium	rs1047891	2	211540507	C	A	23102	Whole body water mass	anthropometry	0.3157	0.01504	0.001779	-38.15	2.70188e-17	413190	TRUE
Selenium	rs1047891	2	211540507	C	A	23106	Impedance of whole body	anthropometry	0.3158	-0.01794	0.002131	-37.81	3.796e-17	413153	FALSE
Selenium	rs17823744	5	78344976	A	G	50	Standing height	anthropometry	0.1322	0.01611	0.002955	-16.82	4.95641e-08	419596	TRUE
Cadmium	rs2054394	4	103268763	G	A	DBP	Diastolic blood pressure, combined automated + manual reading	circulatory system	0.1136	0.02088	0.003816	-16.92	4.48474e-08	420136	FALSE
Manganese	rs13107325	4	103188709	C	T	DBP	Diastolic blood pressure, combined automated + manual reading	circulatory system	0.07456	-0.0531	0.004604	-69.19	8.93645e-31	420136	TRUE
Manganese	rs13107325	4	103188709	C	T	MAP	Mean arterial pressure, combined automated + manual reading	circulatory system	0.07456	-0.04765	0.004486	-59	2.38027e-26	420134	TRUE
Manganese	rs13107325	4	103188709	C	T	SBP	Systolic blood pressure, combined automated + manual reading	circulatory system	0.07456	-0.0356	0.004369	-35.53	3.71122e-16	420134	TRUE
Manganese	rs1800562	6	26093141	G	A	MAP	Mean arterial pressure, combined automated + manual reading	circulatory system	0.0781	0.02162	0.00439	-13.98	8.48327e-07	420134	FALSE
Manganese	rs1800562	6	26093141	G	A	30070	Pulse pressure, combined automated + manual reading	circulatory system	0.0781	-0.0205	0.00417	-13.94	8.82948e-07	420134	TRUE
Manganese	rs1800562	6	26093141	G	A	DBP	Diastolic blood pressure, combined automated + manual reading	circulatory system	0.0781	0.03557	0.004505	-33.48	2.88284e-15	420136	FALSE
Cadmium	rs6987313	8	71570989	T	C	1478	Salt added to food	digestive	0.5218	0.01002	0.001835	-16.86	4.76206e-08	420260	FALSE
Manganese	rs13107325	4	103188709	C	T	1408	Cheese intake	digestive	0.07437	-0.03395	0.00476	-27.64	9.91061e-13	410327	TRUE
Zinc	rs12591119	15	75355944	A	G	1488	Tea intake	digestive	0.182	-0.01693	0.00306	-17.27	3.16034e-08	406979	TRUE
Manganese	rs13107325	4	103188709	C	T	NAP	Non-albumin protein	endocrine/metabolic	0.07462	0.02468	0.005019	-13.94	8.82948e-07	368642	FALSE
Manganese	rs13107325	4	103188709	C	T	AG	Albumin/globulin ratio	endocrine/metabolic	0.07462	-0.05064	0.004973	-54.41	2.34443e-24	368642	TRUE
Manganese	rs1800562	6	26093141	G	A	IBil	Indirect bilirubin	endocrine/metabolic	0.07954	0.06383	0.005138	-79.92	1.95517e-35	342781	FALSE
Manganese	rs1800562	6	26093141	G	A	NAP	Non-albumin protein	endocrine/metabolic	0.07819	-0.04522	0.004912	-44.84	3.3592e-20	368642	TRUE
Manganese	rs1800562	6	26093141	G	A	AG	Albumin/globulin ratio	endocrine/metabolic	0.07819	0.03497	0.004866	-28.05	6.57718e-13	368642	FALSE
Manganese	rs4440696	9	88903367	T	A	23105	Basal metabolic rate	endocrine/metabolic	0.6557	-0.01186	0.00183	-23.11	9.19294e-11	413178	FALSE
Manganese	rs855791	22	37462936	A	G	IBil	Indirect bilirubin	endocrine/metabolic	0.5631	0.02704	0.002815	-48.64	7.51478e-22	342781	FALSE
Selenium	rs1047891	2	211540507	C	A	23105	Basal metabolic rate	endocrine/metabolic	0.3157	0.01475	0.00187	-33.42	3.06111e-15	413178	TRUE
Selenium	rs1047891	2	211540507	C	A	IBil	Indirect bilirubin	endocrine/metabolic	0.3171	0.01807	0.002988	-20.34	1.46707e-09	342781	TRUE
Selenium	rs1047891	2	211540507	C	A	NAP	Non-albumin protein	endocrine/metabolic	0.3156	-0.02969	0.002831	-57.58	9.84745e-26	368642	FALSE
Selenium	rs1047891	2	211540507	C	A	AG	Albumin/globulin ratio	endocrine/metabolic	0.3156	0.02728	0.002805	-49.82	2.30913e-22	368642	TRUE
Manganese	rs13107325	4	103188709	C	T	30510	Creatinine (enzymatic) in urine	genitourinary	0.07453	0.02104	0.004194	-14.46	5.2493e-07	408485	FALSE
Selenium	rs1047891	2	211540507	C	A	eGFRcreacys	Estimated glomerular filtration rate, serum creatinine + cystain C	genitourinary	0.3156	-0.01612	0.002324	-26.26	3.93937e-12	401570	FALSE
Selenium	rs1047891	2	211540507	C	A	30510	Creatinine (enzymatic) in urine	genitourinary	0.3155	0.01985	0.002366	-37.56	4.87415e-17	408485	TRUE
Cadmium	rs2054394	4	103268763	G	A	30070	Red blood cell (erythrocyte) distribution width	hematopoietic	0.1136	-0.0312	0.004013	-32.52	7.52911e-15	407993	TRUE
Cadmium	rs953733	15	45393667	A	G	30070	Red blood cell (erythrocyte) distribution width	hematopoietic	0.07401	0.02735	0.004843	-17.93	1.63343e-08	407993	TRUE
Manganese	rs6541114	1	220074279	T	G	30050	Mean corpuscular haemoglobin	hematopoietic	0.8048	0.01615	0.003265	-14.09	7.5996e-07	407992	FALSE
Manganese	rs6541114	1	220074279	T	G	30070	Red blood cell (erythrocyte) distribution width	hematopoietic	0.8048	-0.02185	0.003238	-24.92	1.50446e-11	407993	TRUE
Manganese	rs6541114	1	220074279	T	G	30240	Reticulocyte percentage	hematopoietic	0.8047	0.02937	0.00333	-41.3	1.15781e-18	401344	FALSE
Manganese	rs6541114	1	220074279	T	G	30250	Reticulocyte count	hematopoietic	0.8047	0.02571	0.003305	-32.57	7.16191e-15	401345	FALSE
Manganese	rs6541114	1	220074279	T	G	30280	Immature reticulocyte fraction	hematopoietic	0.8047	0.03172	0.003208	-51.41	4.70891e-23	401344	FALSE
Manganese	rs6541114	1	220074279	T	G	30290	High light scatter reticulocyte percentage	hematopoietic	0.8047	0.03663	0.003358	-62.1	1.07229e-27	401345	FALSE
Manganese	rs6541114	1	220074279	T	G	30300	High light scatter reticulocyte count	hematopoietic	0.8047	0.03399	0.003333	-54.55	2.03815e-24	401345	FALSE
Manganese	rs13107325	4	103188709	C	T	30000	White blood cell (leukocyte) count	hematopoietic	0.07455	0.02224	0.004105	-16.62	6.05377e-08	407990	FALSE
Manganese	rs13107325	4	103188709	C	T	30010	Red blood cell (erythrocyte) count	hematopoietic	0.07456	0.04061	0.004165	-50.04	1.85312e-22	407995	FALSE
Manganese	rs13107325	4	103188709	C	T	30020	Haemoglobin concentration	hematopoietic	0.07456	0.04656	0.003771	-78.96	5.10632e-35	407994	FALSE
Manganese	rs13107325	4	103188709	C	T	30030	Haematocrit percentage	hematopoietic	0.07456	0.04554	0.003889	-71.26	1.12765e-31	407995	FALSE
Manganese	rs13107325	4	103188709	C	T	30090	Platelet crit	hematopoietic	0.07456	-0.02566	0.00493	-15.45	1.95052e-07	407988	TRUE
Manganese	rs13107325	4	103188709	C	T	30100	Mean platelet (thrombocyte) volume	hematopoietic	0.07456	-0.03808	0.005375	-27.3	1.39239e-12	407987	TRUE
Manganese	rs13107325	4	103188709	C	T	30110	Platelet distribution width	hematopoietic	0.07456	-0.06845	0.005042	-94.97	5.68922e-42	407987	TRUE
Manganese	rs13107325	4	103188709	C	T	30140	Neutrophill count	hematopoietic	0.07455	0.02318	0.004083	-18.11	1.36435e-08	407265	FALSE
Manganese	rs13107325	4	103188709	C	T	30190	Monocyte percentage	hematopoietic	0.07455	-0.03558	0.00481	-29.61	1.3821e-13	407270	TRUE
Manganese	rs13107325	4	103188709	C	T	30210	Eosinophill percentage	hematopoietic	0.07455	-0.0356	0.004908	-28.53	4.06985e-13	407270	TRUE
Manganese	rs13107325	4	103188709	C	T	30250	Reticulocyte count	hematopoietic	0.07456	0.02846	0.004943	-18.59	8.44239e-09	401345	FALSE
Manganese	rs13107325	4	103188709	C	T	30280	Immature reticulocyte fraction	hematopoietic	0.07456	0.02945	0.004798	-20.89	8.46425e-10	401344	FALSE
Manganese	rs13107325	4	103188709	C	T	30290	High light scatter reticulocyte percentage	hematopoietic	0.07456	0.02872	0.005023	-18.34	1.08402e-08	401345	FALSE
Manganese	rs13107325	4	103188709	C	T	30300	High light scatter reticulocyte count	hematopoietic	0.07456	0.03511	0.004986	-26.99	1.89842e-12	401345	FALSE
Manganese	rs467304	6	5119696	C	T	30070	Red blood cell (erythrocyte) distribution width	hematopoietic	0.29	-0.02211	0.002836	-32.69	6.35204e-15	407993	FALSE
Manganese	rs1800562	6	26093141	G	A	30010	Red blood cell (erythrocyte) count	hematopoietic	0.07807	-0.04913	0.004077	-75.34	1.90657e-33	407995	TRUE
Manganese	rs1800562	6	26093141	G	A	30020	Haemoglobin concentration	hematopoietic	0.07807	0.1768	0.003691	-1151	<1E-300	407994	FALSE
Manganese	rs1800562	6	26093141	G	A	30030	Haematocrit percentage	hematopoietic	0.07807	0.1236	0.003807	-531	2.45262e-231	407995	FALSE
Manganese	rs1800562	6	26093141	G	A	30040	Mean corpuscular volume	hematopoietic	0.07807	0.3592	0.004812	-2791	<1E-300	407993	FALSE
Manganese	rs1800562	6	26093141	G	A	30050	Mean corpuscular haemoglobin	hematopoietic	0.07808	0.4209	0.004779	-3884	<1E-300	407992	FALSE
Manganese	rs1800562	6	26093141	G	A	30060	Mean corpuscular haemoglobin concentration	hematopoietic	0.07808	0.1497	0.004287	-613.6	3.2878e-267	408000	FALSE
Manganese	rs1800562	6	26093141	G	A	30070	Red blood cell (erythrocyte) distribution width	hematopoietic	0.07807	-0.2437	0.00474	-1327	<1E-300	407993	TRUE
Manganese	rs1800562	6	26093141	G	A	30080	Platelet count	hematopoietic	0.07808	-0.07322	0.004974	-111.3	4.60282e-49	407992	TRUE
Manganese	rs1800562	6	26093141	G	A	30090	Platelet crit	hematopoietic	0.07808	-0.0503	0.004826	-56.89	1.9633e-25	407988	TRUE
Manganese	rs1800562	6	26093141	G	A	30100	Mean platelet (thrombocyte) volume	hematopoietic	0.07808	0.0581	0.005261	-63.62	2.34523e-28	407987	FALSE
Manganese	rs1800562	6	26093141	G	A	30110	Platelet distribution width	hematopoietic	0.07808	0.06404	0.004936	-86.98	1.67906e-38	407987	FALSE
Manganese	rs1800562	6	26093141	G	A	30130	Monocyte count	hematopoietic	0.07809	0.04519	0.004754	-47.67	1.98236e-21	407265	FALSE
Manganese	rs1800562	6	26093141	G	A	30190	Monocyte percentage	hematopoietic	0.07809	0.03786	0.004707	-34.67	8.77022e-16	407270	FALSE
Manganese	rs1800562	6	26093141	G	A	30240	Reticulocyte percentage	hematopoietic	0.07817	0.1413	0.004873	-424.1	6.542e-185	401344	FALSE
Manganese	rs1800562	6	26093141	G	A	30250	Reticulocyte count	hematopoietic	0.07817	0.1263	0.004835	-344.7	1.98926e-150	401345	FALSE
Manganese	rs1800562	6	26093141	G	A	30270	Mean sphered cell volume	hematopoietic	0.07817	0.1621	0.004897	-551.5	3.06615e-240	401345	FALSE
Manganese	rs1800562	6	26093141	G	A	30290	High light scatter reticulocyte percentage	hematopoietic	0.07817	0.1198	0.004914	-300.6	2.82539e-131	401345	FALSE
Manganese	rs1800562	6	26093141	G	A	30300	High light scatter reticulocyte count	hematopoietic	0.07817	0.1087	0.004877	-251.7	4.87617e-110	401345	FALSE
Manganese	rs4440696	9	88903367	T	A	30070	Red blood cell (erythrocyte) distribution width	hematopoietic	0.6556	-0.01966	0.002672	-29.3	1.88439e-13	407993	FALSE
Manganese	rs4440696	9	88903367	T	A	30280	Immature reticulocyte fraction	hematopoietic	0.6554	-0.0164	0.002648	-21.25	5.9053e-10	401344	FALSE
Manganese	rs4440696	9	88903367	T	A	30290	High light scatter reticulocyte percentage	hematopoietic	0.6554	-0.01456	0.002772	-15.72	1.48899e-07	401345	FALSE
Manganese	rs4440696	9	88903367	T	A	30300	High light scatter reticulocyte count	hematopoietic	0.6554	-0.01557	0.002751	-18	1.523e-08	401345	FALSE
Manganese	rs7176565	15	65998702	T	C	30010	Red blood cell (erythrocyte) count	hematopoietic	0.2447	0.02801	0.002539	-63.48	2.69765e-28	407995	TRUE
Manganese	rs7176565	15	65998702	T	C	30020	Haemoglobin concentration	hematopoietic	0.2447	-0.01666	0.002299	-28.49	4.23594e-13	407994	FALSE
Manganese	rs7176565	15	65998702	T	C	30040	Mean corpuscular volume	hematopoietic	0.2447	-0.06782	0.002997	-259.4	2.20806e-113	407993	FALSE
Manganese	rs7176565	15	65998702	T	C	30050	Mean corpuscular haemoglobin	hematopoietic	0.2447	-0.08007	0.002977	-365.3	2.25022e-159	407992	FALSE
Manganese	rs7176565	15	65998702	T	C	30060	Mean corpuscular haemoglobin concentration	hematopoietic	0.2447	-0.03236	0.00267	-76.15	8.48155e-34	408000	FALSE
Manganese	rs7176565	15	65998702	T	C	30130	Monocyte count	hematopoietic	0.2448	-0.02404	0.002961	-35.29	4.71789e-16	407265	FALSE
Manganese	rs7176565	15	65998702	T	C	30190	Monocyte percentage	hematopoietic	0.2448	-0.02788	0.002932	-47.72	1.88568e-21	407270	FALSE
Manganese	rs7176565	15	65998702	T	C	30200	Neutrophill percentage	hematopoietic	0.2448	0.01517	0.002906	-15.53	1.80056e-07	407282	TRUE
Manganese	rs7176565	15	65998702	T	C	30240	Reticulocyte percentage	hematopoietic	0.2448	-0.0272	0.003036	-42.55	3.31719e-19	401344	FALSE
Manganese	rs7176565	15	65998702	T	C	30250	Reticulocyte count	hematopoietic	0.2448	-0.0204	0.003013	-25.08	1.28202e-11	401345	FALSE
Manganese	rs7176565	15	65998702	T	C	30260	Mean reticulocyte volume	hematopoietic	0.2448	-0.02634	0.00304	-39.94	4.51106e-18	401344	FALSE
Manganese	rs7176565	15	65998702	T	C	30270	Mean sphered cell volume	hematopoietic	0.2448	-0.03152	0.003051	-55.95	5.02601e-25	401345	FALSE
Manganese	rs7176565	15	65998702	T	C	30290	High light scatter reticulocyte percentage	hematopoietic	0.2448	-0.01841	0.003062	-20.13	1.80989e-09	401345	FALSE
Manganese	rs2272783	18	55238820	A	G	30070	Red blood cell (erythrocyte) distribution width	hematopoietic	0.04331	0.03265	0.006236	-15.63	1.62921e-07	407993	TRUE
Manganese	rs5997397	22	29154455	A	G	30020	Haemoglobin concentration	hematopoietic	0.4267	-0.01233	0.001998	-21.11	6.79272e-10	407994	TRUE
Manganese	rs5997397	22	29154455	A	G	30050	Mean corpuscular haemoglobin	hematopoietic	0.4267	-0.0155	0.002587	-19.99	2.08187e-09	407992	TRUE
Manganese	rs5997397	22	29154455	A	G	30070	Red blood cell (erythrocyte) distribution width	hematopoietic	0.4267	0.03175	0.002566	-79.32	3.56256e-35	407993	FALSE
Manganese	rs5997397	22	29154455	A	G	30100	Mean platelet (thrombocyte) volume	hematopoietic	0.4267	0.01415	0.002848	-14.21	6.74024e-07	407987	FALSE
Manganese	rs5997397	22	29154455	A	G	30110	Platelet distribution width	hematopoietic	0.4267	0.01351	0.002672	-14.67	4.255e-07	407987	FALSE
Manganese	rs5997397	22	29154455	A	G	30120	Lymphocyte count	hematopoietic	0.4267	-0.01339	0.002599	-15.16	2.60673e-07	407265	TRUE
Manganese	rs5997397	22	29154455	A	G	30180	Lymphocyte percentage	hematopoietic	0.4267	-0.01576	0.002507	-21.85	3.2409e-10	407282	TRUE
Manganese	rs5997397	22	29154455	A	G	30280	Immature reticulocyte fraction	hematopoietic	0.4267	0.01785	0.002543	-26.83	2.22781e-12	401344	FALSE
Manganese	rs5997397	22	29154455	A	G	30290	High light scatter reticulocyte percentage	hematopoietic	0.4267	0.0134	0.002662	-14.55	4.7975e-07	401345	FALSE
Manganese	rs855791	22	37462936	A	G	30010	Red blood cell (erythrocyte) count	hematopoietic	0.5607	-0.01922	0.002209	-40.23	3.37546e-18	407995	TRUE
Manganese	rs855791	22	37462936	A	G	30020	Haemoglobin concentration	hematopoietic	0.5607	0.08551	0.002	-917.6	<1E-300	407994	FALSE
Manganese	rs855791	22	37462936	A	G	30030	Haematocrit percentage	hematopoietic	0.5607	0.06255	0.002063	-463.2	6.8359e-202	407995	FALSE
Manganese	rs855791	22	37462936	A	G	30040	Mean corpuscular volume	hematopoietic	0.5607	0.1654	0.002608	-2016	<1E-300	407993	FALSE
Manganese	rs855791	22	37462936	A	G	30050	Mean corpuscular haemoglobin	hematopoietic	0.5607	0.1911	0.00259	-2728	<1E-300	407992	FALSE
Manganese	rs855791	22	37462936	A	G	30060	Mean corpuscular haemoglobin concentration	hematopoietic	0.5607	0.06946	0.002324	-450.5	2.24045e-196	408000	FALSE
Manganese	rs855791	22	37462936	A	G	30070	Red blood cell (erythrocyte) distribution width	hematopoietic	0.5607	-0.138	0.002569	-1448	<1E-300	407993	TRUE
Manganese	rs855791	22	37462936	A	G	30080	Platelet count	hematopoietic	0.5607	-0.03926	0.002695	-109	4.59094e-48	407992	TRUE
Manganese	rs855791	22	37462936	A	G	30090	Platelet crit	hematopoietic	0.5607	-0.03641	0.002615	-99.74	4.82468e-44	407988	TRUE
Manganese	rs855791	22	37462936	A	G	30100	Mean platelet (thrombocyte) volume	hematopoietic	0.5607	0.01446	0.002851	-14.75	3.92786e-07	407987	FALSE
Manganese	rs855791	22	37462936	A	G	30110	Platelet distribution width	hematopoietic	0.5607	0.02598	0.002675	-49.66	2.70979e-22	407987	FALSE
Manganese	rs855791	22	37462936	A	G	30130	Monocyte count	hematopoietic	0.5607	0.01303	0.002577	-14.66	4.29777e-07	407265	FALSE
Manganese	rs855791	22	37462936	A	G	30240	Reticulocyte percentage	hematopoietic	0.5609	0.04825	0.002642	-169.9	1.63443e-74	401344	FALSE
Manganese	rs855791	22	37462936	A	G	30250	Reticulocyte count	hematopoietic	0.5609	0.04256	0.002622	-134.8	2.86486e-59	401345	FALSE
Manganese	rs855791	22	37462936	A	G	30270	Mean sphered cell volume	hematopoietic	0.5609	0.07082	0.002655	-359.3	9.07805e-157	401345	FALSE
Manganese	rs855791	22	37462936	A	G	30280	Immature reticulocyte fraction	hematopoietic	0.5609	-0.01821	0.002545	-27.8	8.44527e-13	401344	TRUE
Manganese	rs855791	22	37462936	A	G	30290	High light scatter reticulocyte percentage	hematopoietic	0.5609	0.03003	0.002664	-66.21	1.75939e-29	401345	FALSE
Manganese	rs855791	22	37462936	A	G	30300	High light scatter reticulocyte count	hematopoietic	0.5609	0.02614	0.002644	-51.4	4.75624e-23	401345	FALSE
Selenium	rs1047891	2	211540507	C	A	30000	White blood cell (leukocyte) count	hematopoietic	0.3156	-0.01584	0.002316	-25.56	7.93292e-12	407990	FALSE
Selenium	rs1047891	2	211540507	C	A	30040	Mean corpuscular volume	hematopoietic	0.3156	0.02004	0.002773	-28.34	4.92146e-13	407993	TRUE
Selenium	rs1047891	2	211540507	C	A	30050	Mean corpuscular haemoglobin	hematopoietic	0.3156	0.01858	0.002754	-24.92	1.50446e-11	407992	TRUE
Selenium	rs1047891	2	211540507	C	A	30070	Red blood cell (erythrocyte) distribution width	hematopoietic	0.3156	0.01369	0.002731	-14.43	5.40917e-07	407993	TRUE
Selenium	rs1047891	2	211540507	C	A	30080	Platelet count	hematopoietic	0.3156	-0.03019	0.002866	-58.06	6.09344e-26	407992	FALSE
Selenium	rs1047891	2	211540507	C	A	30090	Platelet crit	hematopoietic	0.3156	-0.0166	0.002781	-19.86	2.37089e-09	407988	FALSE
Selenium	rs1047891	2	211540507	C	A	30100	Mean platelet (thrombocyte) volume	hematopoietic	0.3156	0.03003	0.003031	-51.6	3.89408e-23	407987	TRUE
Selenium	rs1047891	2	211540507	C	A	30110	Platelet distribution width	hematopoietic	0.3156	0.01787	0.002844	-21.83	3.30637e-10	407987	TRUE
Selenium	rs1047891	2	211540507	C	A	30140	Neutrophill count	hematopoietic	0.3157	-0.01606	0.002303	-26.5	3.09882e-12	407265	FALSE
Selenium	rs1047891	2	211540507	C	A	30150	Eosinophill count	hematopoietic	0.3157	0.01749	0.002766	-22.09	2.54938e-10	407265	TRUE
Selenium	rs1047891	2	211540507	C	A	30210	Eosinophill percentage	hematopoietic	0.3157	0.02318	0.002768	-37.44	5.49559e-17	407270	TRUE
Zinc	rs322884	1	199029020	A	C	30010	Red blood cell (erythrocyte) count	hematopoietic	0.6611	0.02033	0.002338	-40.21	3.44365e-18	407995	FALSE
Zinc	rs322884	1	199029020	A	C	30020	Haemoglobin concentration	hematopoietic	0.6611	0.0135	0.002117	-22.43	1.81457e-10	407994	FALSE
Zinc	rs322884	1	199029020	A	C	30030	Haematocrit percentage	hematopoietic	0.6611	0.01325	0.002183	-20.46	1.30117e-09	407995	FALSE
Zinc	rs322884	1	199029020	A	C	30040	Mean corpuscular volume	hematopoietic	0.6611	-0.01559	0.002759	-17.94	1.61717e-08	407993	TRUE
Zinc	rs322884	1	199029020	A	C	30110	Platelet distribution width	hematopoietic	0.6611	-0.015	0.00283	-15.98	1.14809e-07	407987	TRUE
Zinc	rs322884	1	199029020	A	C	30240	Reticulocyte percentage	hematopoietic	0.661	-0.01623	0.002796	-18.86	6.44475e-09	401344	TRUE
Zinc	rs322884	1	199029020	A	C	30290	High light scatter reticulocyte percentage	hematopoietic	0.661	-0.01476	0.002819	-15.61	1.66212e-07	401345	TRUE
Zinc	rs10097917	8	86260295	A	T	30040	Mean corpuscular volume	hematopoietic	0.5909	-0.01614	0.002627	-20.94	8.05144e-10	407993	TRUE
Zinc	rs10097917	8	86260295	A	T	30060	Mean corpuscular haemoglobin concentration	hematopoietic	0.5909	0.01763	0.002341	-30.64	4.9342e-14	408000	FALSE
Zinc	rs10097917	8	86260295	A	T	30240	Reticulocyte percentage	hematopoietic	0.5909	0.02497	0.002661	-46.52	6.26067e-21	401344	FALSE
Zinc	rs10097917	8	86260295	A	T	30250	Reticulocyte count	hematopoietic	0.5909	0.02489	0.00264	-46.92	4.19665e-21	401345	FALSE
Zinc	rs10097917	8	86260295	A	T	30260	Mean reticulocyte volume	hematopoietic	0.5909	-0.0234	0.002664	-40.98	1.59445e-18	401344	TRUE
Zinc	rs10097917	8	86260295	A	T	30270	Mean sphered cell volume	hematopoietic	0.5909	-0.01691	0.002674	-22.09	2.54938e-10	401345	TRUE
Zinc	rs10097917	8	86260295	A	T	30280	Immature reticulocyte fraction	hematopoietic	0.5909	0.02328	0.002563	-43.7	1.05034e-19	401344	FALSE
Zinc	rs10097917	8	86260295	A	T	30290	High light scatter reticulocyte percentage	hematopoietic	0.5909	0.03004	0.002683	-65.3	4.37089e-29	401345	FALSE
Zinc	rs10097917	8	86260295	A	T	30300	High light scatter reticulocyte count	hematopoietic	0.5909	0.02967	0.002663	-64.7	7.96429e-29	401345	FALSE
Zinc	rs12591119	15	75355944	A	G	30000	White blood cell (leukocyte) count	hematopoietic	0.1822	-0.01806	0.002788	-23.11	9.19294e-11	407990	TRUE
Zinc	rs12591119	15	75355944	A	G	30040	Mean corpuscular volume	hematopoietic	0.1822	-0.02852	0.003338	-38.88	1.30206e-17	407993	TRUE
Zinc	rs12591119	15	75355944	A	G	30050	Mean corpuscular haemoglobin	hematopoietic	0.1822	-0.01729	0.003315	-15.52	1.81865e-07	407992	TRUE
Zinc	rs12591119	15	75355944	A	G	30080	Platelet count	hematopoietic	0.1822	-0.02449	0.00345	-27.41	1.24735e-12	407992	TRUE
Zinc	rs12591119	15	75355944	A	G	30090	Platelet crit	hematopoietic	0.1822	-0.01937	0.003348	-18.74	7.26644e-09	407988	TRUE
Zinc	rs12591119	15	75355944	A	G	30110	Platelet distribution width	hematopoietic	0.1822	0.02475	0.003424	-28.35	4.8725e-13	407987	FALSE
Zinc	rs12591119	15	75355944	A	G	30140	Neutrophill count	hematopoietic	0.1823	-0.01874	0.002772	-25.01	1.37498e-11	407265	TRUE
Zinc	rs12591119	15	75355944	A	G	30240	Reticulocyte percentage	hematopoietic	0.1822	0.02068	0.003382	-20.76	9.63932e-10	401344	FALSE
Zinc	rs12591119	15	75355944	A	G	30250	Reticulocyte count	hematopoietic	0.1822	0.02054	0.003356	-20.8	9.26136e-10	401345	FALSE
Zinc	rs12591119	15	75355944	A	G	30260	Mean reticulocyte volume	hematopoietic	0.1822	-0.02932	0.003386	-39.87	4.83815e-18	401344	TRUE
Zinc	rs12591119	15	75355944	A	G	30270	Mean sphered cell volume	hematopoietic	0.1822	-0.02416	0.003399	-27.47	1.17471e-12	401345	TRUE
Cadmium	rs6987313	8	71570989	T	C	3148	Heel bone mineral density (BMD)	musculoskeletal	0.5225	-0.03192	0.00316	-53.57	5.43056e-24	242809	TRUE
Manganese	rs6541114	1	220074279	T	G	3148	Heel bone mineral density (BMD)	musculoskeletal	0.8044	-0.03474	0.004013	-39.87	4.83815e-18	242809	TRUE
Manganese	rs13107325	4	103188709	C	T	47	Hand grip strength (right)	musculoskeletal	0.07457	-0.02619	0.002789	-46.57	5.95533e-21	418827	TRUE
Manganese	rs7176565	15	65998702	T	C	3148	Heel bone mineral density (BMD)	musculoskeletal	0.2439	-0.02312	0.003669	-21.94	2.96196e-10	242809	FALSE
Manganese	rs5997397	22	29154455	A	G	3148	Heel bone mineral density (BMD)	musculoskeletal	0.4267	-0.02295	0.003185	-28.19	5.71793e-13	242809	TRUE
Selenium	rs1047891	2	211540507	C	A	47	Hand grip strength (right)	musculoskeletal	0.3156	0.008709	0.001573	-17.29	3.09776e-08	418827	TRUE
Manganese	rs13107325	4	103188709	C	T	20016	Fluid intelligence score	other	0.07391	-0.06372	0.007571	-37.78	3.9116e-17	135088	TRUE
Manganese	rs13107325	4	103188709	C	T	20018	Prospective memory result	other	0.07262	-0.04946	0.007928	-21.54	4.41872e-10	137999	TRUE
Manganese	rs13107325	4	103188709	C	T	20414	Frequency of drinking alcohol	other	0.07403	-0.0219	0.003636	-20.18	1.72162e-09	124903	TRUE
Manganese	rs13107325	4	103188709	C	T	20416	Frequency of consuming six or more units of alcohol	other	0.07264	-0.05334	0.00887	-20.12	1.82808e-09	125153	TRUE
Manganese	rs13107325	4	103188709	C	T	1558	Alcohol intake frequency	other	0.07459	0.05536	0.006622	-37.3	6.32144e-17	420008	FALSE
Manganese	rs13107325	4	103188709	C	T	20403	Amount of alcohol drunk on a typical drinking day	other	0.07294	-0.05656	0.009431	-20.03	2.00024e-09	136187	TRUE
Manganese	rs1800562	6	26093141	G	A	3062	Forced vital capacity (FVC)	respiratory	0.0781	0.02077	0.002966	-26.7	2.5371e-12	383471	FALSE
Manganese	rs1800562	6	26093141	G	A	3063	Forced expiratory volume in 1-second (FEV1)	respiratory	0.0781	0.01985	0.003048	-23.33	7.37751e-11	383471	FALSE

### Sheet: Supplementary Table 11
Supplementary Table 11: Phenome-wide associations (p-value<9.7E-7) between trace element index variants (HUNT only, MAF>0.5%) and biomarkers in UK Biobank
GWAS index variants (MAF>0.5%) from HUNT only given as reference SNP ID (RsID), chromosome (Chr), position in GRCh37 (Pos), reference (Ref) and alternate (Alt) alleles. Allele frequencies (AF), effect size with standard error (SE) are given relative to the alternate allele.
The effect is indicated to have same direction of effect for trace element and UK Biobank (UKBB) variable if the effect of the alternate allele have the same sign for both associations. P-value, the natural log of the p-value (ln(P-value)) and sample size (N) are given for individuals in UK Biobank of European ancestry.
Trace Element	RsID	Chr	Pos	Ref	Alt	AF	UKBB phenocode	Description	Biological domain	Effect Size	SE	ln(P-value)	P-value	N	Same direction of effect for trace element and UKBB variable
Cesium	rs7785293	7	1286128	C	T	0.243	30670	Urea	genitourinary	-0.0568	0.002833	-204.3	1.87775e-89	400687	TRUE
Cesium	rs7785293	7	1286128	C	T	0.243	30700	Creatinine	genitourinary	-0.05108	0.002503	-211.5	1.4019e-92	400761	TRUE
Cesium	rs7785293	7	1286128	C	T	0.2429	30720	Cystatin C	genitourinary	-0.04822	0.00297	-134.8	2.86486e-59	400940	TRUE
Cesium	rs7785293	7	1286128	C	T	0.243	30880	Urate	genitourinary	-0.04232	0.002679	-127.8	3.1417e-56	400469	TRUE
Magnesium	rs16926246	10	71093392	C	T	0.1308	30640	Apolipoprotein B	endocrine/metabolic	-0.02752	0.003731	-29.44	1.63821e-13	399003	TRUE
Magnesium	rs16926246	10	71093392	C	T	0.1327	30660	Direct bilirubin	endocrine/metabolic	0.08143	0.003991	-211.4	1.54934e-92	340934	FALSE
Magnesium	rs16926246	10	71093392	C	T	0.1307	30690	Cholesterol	endocrine/metabolic	-0.03097	0.003612	-39.15	9.93965e-18	400963	TRUE
Magnesium	rs16926246	10	71093392	C	T	0.1308	30750	Glycated hemoglobin (HbA1c)	endocrine/metabolic	-0.3722	0.00367	-5148	<E-300	400825	TRUE
Magnesium	rs16926246	10	71093392	C	T	0.1308	30760	HDL Cholesterol	endocrine/metabolic	-0.02286	0.003818	-19.97	2.12393e-09	367021	TRUE
Magnesium	rs16926246	10	71093392	C	T	0.1307	30770	IGF-1	endocrine/metabolic	-0.02376	0.003754	-22.13	2.44942e-10	398797	TRUE
Magnesium	rs16926246	10	71093392	C	T	0.1307	30780	LDL direct	endocrine/metabolic	-0.0264	0.00359	-29.28	1.92246e-13	400223	TRUE
Magnesium	rs16926246	10	71093392	C	T	0.1307	30840	Sex hormone-binding globulin	endocrine/metabolic	0.1023	0.003835	-359.6	6.72519e-157	363650	FALSE
Strontium	rs17326228	X	106239318	C	T	0.1522	30700	Creatinine	genitourinary	0.01998	0.002387	-37.41	5.66296e-17	400761	FALSE

### Sheet: Supplementary Table 12
Supplementary Table 12: Phenome-wide associations (p-value<9.7E-7) between trace element index variants (HUNT only, MAF>0.5%) and continuous traits in UK Biobank
Index variants given as reference SNP ID (RsID), chromosome (Chr), position in GRCh37 (Pos), reference (Ref) and alternate (Alt) alleles. Allele frequencies (AF), effect size with standard error (SE) are given relative to the alternate allele.
The effect is indicated to have same direction of effect for trace element and UK Biobank (UKBB) variable if the effect of the alternate allele have the same sign for both associations. P-value, the natural log of the p-value (ln(P-value)) and sample size (N) are given for individuals in UK Biobank of European ancestry.
Trace element	rsid	Chr	Pos	Ref	Alt	AF	UKBB phenocode	Description	Biological domain	Effect Size	SE	ln(P-value)	P-value	N	Same direction of effect for trace element and UKBB variable
Cesium	rs7785293	7	1286128	C	T	0.2429	eGFRcreacys	Estimated glomerular filtration rate, serum creatinine + cystain C	genitourinary	0.05658	0.002609	-238.5	2.63491e-104	401570	FALSE
Cesium	rs7785293	7	1286128	C	T	0.2431	51	Seated height	anthropometry	-0.01376	0.002462	-17.59	2.29488e-08	419245	TRUE
Cesium	rs7785293	7	1286128	C	T	0.2431	50	Standing height	anthropometry	-0.01306	0.002397	-16.79	5.10735e-08	419596	TRUE
Cesium	rs7785293	7	1286128	C	T	0.2431	23101	Whole body fat-free mass	anthropometry	-0.01001	0.002007	-14.31	6.09882e-07	413158	TRUE
Cesium	rs7785293	7	1286128	C	T	0.2432	30030	Haematocrit percentage	hematopoietic	0.02786	0.002463	-66.65	1.13311e-29	407995	FALSE
Cesium	rs7785293	7	1286128	C	T	0.2432	30020	Haemoglobin concentration	hematopoietic	0.02736	0.002388	-68.31	2.15449e-30	407994	FALSE
Cesium	rs7785293	7	1286128	C	T	0.2432	30010	Red blood cell (erythrocyte) count	hematopoietic	0.02699	0.002637	-54.94	1.37994e-24	407995	FALSE
Magnesium	rs16926246	10	71093392	C	T	0.1307	30030	Haematocrit percentage	hematopoietic	0.1189	0.003026	-776.6	<E-300	407995	FALSE
Magnesium	rs16926246	10	71093392	C	T	0.1307	30020	Haemoglobin concentration	hematopoietic	0.1174	0.002934	-804	<E-300	407994	FALSE
Magnesium	rs16926246	10	71093392	C	T	0.1307	30300	High light scatter reticulocyte count	hematopoietic	0.1061	0.003879	-377.8	8.3858e-165	401345	FALSE
Magnesium	rs16926246	10	71093392	C	T	0.1307	30290	High light scatter reticulocyte percentage	hematopoietic	0.09465	0.003908	-296.7	1.39581e-129	401345	FALSE
Magnesium	rs16926246	10	71093392	C	T	0.1307	30280	Immature reticulocyte fraction	hematopoietic	0.04124	0.003733	-63.63	2.32189e-28	401344	FALSE
Magnesium	rs16926246	10	71093392	C	T	0.1307	30120	Lymphocyte count	hematopoietic	-0.02163	0.003815	-18.06	1.43431e-08	407265	TRUE
Magnesium	rs16926246	10	71093392	C	T	0.1307	30180	Lymphocyte percentage	hematopoietic	-0.0208	0.00368	-17.96	1.58515e-08	407282	TRUE
Magnesium	rs16926246	10	71093392	C	T	0.1307	30050	Mean corpuscular haemoglobin	hematopoietic	0.08467	0.003799	-251.7	4.87617e-110	407992	FALSE
Magnesium	rs16926246	10	71093392	C	T	0.1307	30040	Mean corpuscular volume	hematopoietic	0.09518	0.003825	-313.1	1.05293e-136	407993	FALSE
Magnesium	rs16926246	10	71093392	C	T	0.1307	30260	Mean reticulocyte volume	hematopoietic	0.06157	0.003881	-128.8	1.15577e-56	401344	FALSE
Magnesium	rs16926246	10	71093392	C	T	0.1307	30270	Mean sphered cell volume	hematopoietic	0.09087	0.003895	-275.6	2.03442e-120	401345	FALSE
Magnesium	rs16926246	10	71093392	C	T	0.1307	30190	Monocyte percentage	hematopoietic	0.02058	0.003742	-17.09	3.78362e-08	407270	FALSE
Magnesium	rs16926246	10	71093392	C	T	0.1307	30080	Platelet count	hematopoietic	-0.02351	0.003953	-19.72	2.72717e-09	407992	TRUE
Magnesium	rs16926246	10	71093392	C	T	0.1307	30090	Platelet crit	hematopoietic	-0.02472	0.003836	-22.88	1.15702e-10	407988	TRUE
Magnesium	rs16926246	10	71093392	C	T	0.1307	30010	Red blood cell (erythrocyte) count	hematopoietic	0.0724	0.00324	-252.9	1.46867e-110	407995	FALSE
Magnesium	rs16926246	10	71093392	C	T	0.1307	30070	Red blood cell (erythrocyte) distribution width	hematopoietic	0.03467	0.003767	-44.82	3.42706e-20	407993	FALSE
Magnesium	rs16926246	10	71093392	C	T	0.1307	30250	Reticulocyte count	hematopoietic	0.1124	0.003846	-430.9	7.28631e-188	401345	FALSE
Magnesium	rs16926246	10	71093392	C	T	0.1307	30240	Reticulocyte percentage	hematopoietic	0.0985	0.003876	-326.4	1.76312e-142	401344	FALSE
Magnesium	rs16926246	10	71093392	C	T	0.1327	IBil	Indirect bilirubin	endocrine/metabolic	0.08	0.004093	-197.2	2.27577e-86	342781	FALSE
Silicon	rs62228297	20	50220088	T	A	0.4349	50	Standing height	anthropometry	0.0104	0.00201	-15.29	2.28896e-07	419596	FALSE
Strontium	rs17326228	X	106239318	C	T	0.1522	eGFRcreacys	Estimated glomerular filtration rate, serum creatinine + cystain C	genitourinary	-0.01811	0.002488	-28.73	3.33211e-13	401570	TRUE

### Sheet: Supplementary Table 13
Supplementary Table 13: Mendelian randomization analysis of the effect of trace elements on health outcomes
Mendelian randomization estimates of the effect (Beta) with standard error (SE) and p-value of a 1 standard deviation incease in trace element concentrations on disease outcomes. Odds ratios (OR) for binary outcomes are given with 95% confidence intervals (CI_lower, CI_upper).
Total sample size (N_outcome) is given for all outcomes, and sample size for cases (N_cases) and controls (N_controls) is given for binary traits. The source for the outcome data is given for all analyses (PubMedID outcome)
The number of SNPs (N_SNPs) in the instrument gives the method: The effects of trace elements with single SNP instruments are estimated using the Wald ratio method, and the effects of trace elements with multi-SNP instruments are estimated using the inverse variance weighted method.
The instrument variance explained (Instr R2) and F-statistic (Instr F-stat) is given for each analysis.
The source for the outcome summary level data is given under Availability and with the pubmed ID (PMID) if part of published paper.
Outcome	Exposure	Method	N_SNPs	Instr R2	Instr F-stat	Beta	SE	P-value	OR	CI_lower	CI_upper	N_outcome	N_cases	N_controls	PMID	Availability
Type 2 diabetes	Selenium	Inverse variance weighted	2	0.014	41	0.0411185	0.049202	0.403319	1.04198	0.946185	1.14746	898130	74124	824006	30297969	http://diagram-consortium.org/
Type 2 diabetes	Manganese	Inverse variance weighted	10	0.078	238	-0.0310047	0.0223694	0.165738	0.969471	0.927884	1.01292	898130	74124	824006	30297969	http://diagram-consortium.org/
Type 2 diabetes	Zinc	Inverse variance weighted	3	0.029	85	-0.00466131	0.034844	0.893579	0.99535	0.929642	1.0657	898130	74124	824006	30297969	http://diagram-consortium.org/
Type 2 diabetes	Copper	Wald ratio	1	0.0046	13	0.00666667	0.04	0.867632	1.00669	0.930779	1.08879	898130	74124	824006	30297969	http://diagram-consortium.org/
Autoimmune thyroid disease	Selenium	Inverse variance weighted	2	0.014	41	0.0315705	0.0733937	0.667084	1.03207	0.893793	1.19175	765406	30234	735172	32581359	https://www.decode.com/summarydata
Alzheimer's disease	Arsenic	Wald ratio	1	0.0095	27	-0.0552	0.0572	0.334527	0.946296	0.845936	1.05856	487511	85934	401577	35379992	GWAS Catalog (accession number GCST90027158)
Alzheimer's disease	Selenium	Inverse variance weighted	2	0.014	41	0.0535056	0.0543709	0.325074	1.05496	0.948322	1.1736	487511	85934	401577	35379992	GWAS Catalog (accession number GCST90027158)
Alzheimer's disease	Manganese	Inverse variance weighted	10	0.078	238	0.00921725	0.0224703	0.681662	1.00926	0.965775	1.0547	487511	85934	401577	35379992	GWAS Catalog (accession number GCST90027158)
Alzheimer's disease	Copper	Wald ratio	1	0.0046	13	-0.0428571	0.0504762	0.39585	0.958048	0.867803	1.05768	487511	85934	401577	35379992	GWAS Catalog (accession number GCST90027158)
Alzheimer's disease	Cadmium	Inverse variance weighted	3	0.0032	9	-0.00528368	0.0701336	0.939946	0.99473	0.866975	1.14131	487511	85934	401577	35379992	GWAS Catalog (accession number GCST90027158)
Alzheimer's disease	Lead	Wald ratio	1	0.007	20	-0.000666667	0.0533333	0.990027	0.999334	0.900144	1.10945	487511	85934	401577	35379992	GWAS Catalog (accession number GCST90027158)
Alzheimer's disease	Zinc	Inverse variance weighted	3	0.029	85	0.024249	0.0372244	0.514771	1.02455	0.952456	1.10209	487511	85934	401577	35379992	GWAS Catalog (accession number GCST90027158)
Bone mineral denisty	Zinc	Inverse variance weighted	3	0.029	85	-0.0167877	0.0131263	0.200921	.	.	.	365403	.	.	30598549	http://www.gefos.org/
Bone mineral denisty	Copper	Wald ratio	1	0.0046	13	0.008102	0.0115873	0.484418	.	.	.	365403	.	.	30598549	http://www.gefos.org/
Bone mineral denisty	Cadmium	Inverse variance weighted	3	0.0032	9	0.0608944	0.0850487	0.473995	.	.	.	365403	.	.	30598549	http://www.gefos.org/
Bone mineral denisty	Manganese	Inverse variance weighted	10	0.078	238	0.028938	0.018999	0.127726	.	.	.	365403	.	.	30598549	http://www.gefos.org/
Bone mineral denisty	Strontium	Wald ratio	1	0.019	42	-0.0173803	0.0100303	0.0831354	.	.	.	361755	.	.	30598549	http://www.gefos.org/
Bone fracture	Strontium	Wald ratio	1	0.019	42	0.00545765	0.0321503	0.865203	1.00547	0.944068	1.07087	426795	53184	373611	30598549	http://www.gefos.org/
Hypothyroidism	Selenium	Inverse variance weighted	2	0.014	41	0.000369197	0.0648828	0.99546	1.00037	0.880909	1.13603	417438	18404	399034	.	https://pan.ukbb.broadinstitute.org/downloads
Multiple Sclerosis	Cadmium	Inverse variance weighted	3	0.0032	9	-0.155823	0.0856584	0.0688929	0.855711	0.723458	1.01214	41505	14802	26703	31604244	Can be requested from https://imsgc.net
Multiple Sclerosis	Manganese	Inverse variance weighted	10	0.078	238	-0.0339484	0.061372	0.580155	0.966621	0.857068	1.09018	41505	14802	26703	31604244	Can be requested from https://imsgc.net
Multiple Sclerosis	Zinc	Inverse variance weighted	3	0.029	85	0.0590262	0.0543412	0.277384	1.0608	0.953627	1.18002	41505	14802	26703	31604244	Can be requested from https://imsgc.net
Multiple Sclerosis	Selenium	Inverse variance weighted	2	0.014	41	-0.152225	0.148793	0.306277	0.858795	0.641556	1.14959	41505	14802	26703	31604244	Can be requested from https://imsgc.net
Multiple Sclerosis	Lead	Wald ratio	1	0.007	20	-0.351943	0.1535	0.02186	0.703321	0.520585	0.950199	41505	14802	26703	31604244	Can be requested from https://imsgc.net
Multiple Sclerosis	Arsenic	Wald ratio	1	0.0095	27	-0.0409893	0.119549	0.7317	0.959839	0.75934	1.21328	41505	14802	26703	31604244	Can be requested from https://imsgc.net
Osteoporosis	Copper	Wald ratio	1	0.0046	13	-0.0477143	0.102952	0.643035	0.953406	0.77919	1.16658	418975	7937	411038	.	https://pan.ukbb.broadinstitute.org/downloads
Parkinson's disease	Arsenic	Wald ratio	1	0.0095	27	0.2184	0.1196	0.0678372	1.24408	0.984112	1.57273	468692	26421	442271	31701892	https://drive.google.com/drive/folders/10bGj6HfAXgl-JslpI9ZJIL_JIgZyktxn
Parkinson's disease	Selenium	Inverse variance weighted	2	0.014	41	0.0574481	0.0950669	0.54565	1.05913	0.879077	1.27606	468692	26421	442271	31701892	https://drive.google.com/drive/folders/10bGj6HfAXgl-JslpI9ZJIL_JIgZyktxn
Parkinson's disease	Lead	Wald ratio	1	0.007	20	0.0476667	0.152	0.753828	1.04882	0.778604	1.41282	468692	26421	442271	31701892	https://drive.google.com/drive/folders/10bGj6HfAXgl-JslpI9ZJIL_JIgZyktxn
Parkinson's disease	Cadmium	Inverse variance weighted	3	0.0032	9	0.0191165	0.100774	0.849547	1.0193	0.836607	1.24189	468692	26421	442271	31701892	https://drive.google.com/drive/folders/10bGj6HfAXgl-JslpI9ZJIL_JIgZyktxn
Parkinson's disease	Manganese	Inverse variance weighted	10	0.078	238	0.0257502	0.0385362	0.504002	1.02608	0.951438	1.10659	468692	26421	442271	31701892	https://drive.google.com/drive/folders/10bGj6HfAXgl-JslpI9ZJIL_JIgZyktxn
Parkinson's disease	Copper	Wald ratio	1	0.0046	13	0.16	0.140952	0.256319	1.17351	0.890238	1.54692	468692	26421	442271	31701892	https://drive.google.com/drive/folders/10bGj6HfAXgl-JslpI9ZJIL_JIgZyktxn
Parkinson's disease	Zinc	Inverse variance weighted	3	0.029	85	0.0316286	0.0612438	0.605548	1.03213	0.915386	1.16377	468692	26421	442271	31701892	https://drive.google.com/drive/folders/10bGj6HfAXgl-JslpI9ZJIL_JIgZyktxn
Prostate cancer	Selenium	Inverse variance weighted	2	0.014	41	0.0452731	0.0419113	0.280047	1.04631	0.963799	1.13589	140306	79194	61112	29892016	http://practical.icr.ac.uk/blog/?page_id=8164
Prostate cancer	Zinc	Inverse variance weighted	3	0.029	85	0.0593365	0.0266322	0.0258805	1.06113	1.00716	1.11799	140306	79194	61112	29892016	http://practical.icr.ac.uk/blog/?page_id=8164
Colorectal cancer	Selenium	Inverse variance weighted	2	0.014	41	-0.111331	0.0904549	0.2184	0.894642	0.749295	1.06818	32072	19948	12124	30510241	GWAS Catalog (accession number GCST012879)
Colorectal cancer	Zinc	Inverse variance weighted	3	0.029	85	-0.047043	0.0549063	0.391562	0.954046	0.856707	1.06245	32072	19948	12124	30510241	GWAS Catalog (accession number GCST012879)
Rheumatoid Arthritis	Cadmium	Inverse variance weighted	3	0.0032	9	0.0363623	0.0607104	0.549208	1.03703	0.920692	1.16807	1026690	31313	995377	35470158	https://www.decode.com/summarydata/
Rheumatoid Arthritis	Zinc	Inverse variance weighted	2	0.029	85	0.0733781	0.0555122	0.186223	1.07614	0.965194	1.19983	1026690	31313	995377	35470158	https://www.decode.com/summarydata/
